# Causal association of long COVID with brain structure changes: Findings from a 2-sample Mendelian randomization study

**DOI:** 10.1101/2025.02.12.25322170

**Authors:** Hui Li, Yihe Yang, Pingjian Ding, Rong Xu

**Affiliations:** Center For Artificial Intelligence in Drug Discovery, Sears Tower T304, School of Medicine, Case Western Reserve University, 10900 Euclid Avenue, Cleveland, OH 44106, United States of America; Department of Population and Quantitative Health Sciences, Case Western Reserve University, Cleveland, Ohio, USA

**Keywords:** brain structure, causal association, *cis*-Mendelian Randomization, long COVID

## Abstract

Nearly 7.5% U.S. adults have long COVID. Recent epidemiological studies indicated that long COVID, is significantly associated with subsequent brain structure changes. However, it remains unknown if long COVID is causally associated with brain structure change. Here we applied two Mendelian Randomization (MR) methods – Inverse Variance Weighting MR method (IVW) for correlated instrument variables and Component analysis-based Generalized Method of Moments (PC-GMM) – to examine the potential causal relationships from long COVID to brain structure changes. The MR study was based on an instrumental variable analysis of data from a recent long COVID genome-wide association study (GWAS) (3,018 cases and 994,582 controls), the Enhancing NeuroImaging Genetics through Meta Analysis (ENIGMA) (Global and regional cortical measures, N = 33,709; combined hemispheric subcortical volumes, N = 38,851), and UK Biobank (left/right subcortical volumes, N = 19,629). We found no significant causal relationship between long COVID and brain structure changes. As we gain more insights into long COVID and its long-term health outcomes, future works are necessary to validate our findings and understand the mechanisms underlying the observed associations, though not causal, of long COVID with subsequent brain structure changes.

## Supplementary Tables for "Causal association of long COVID with brain structure changes: Findings from a 2-sample Mendelian randomization study"

### Sheet: Content
Content
Supplementary Table 1. details of GWAS summary statistics.
Supplementary Table 2. Genetic proxies for long COVID.
Supplementary Table 3. Harmonized data of long COVID and brain structures for IVW method.
Supplementary Table 4. Harmonized data of long COVID and brain structures for PCGMM method.
Supplementary Table 5. F statistics and Cochran’s Q statistics for both IVW and PCGMM.

### Sheet: Supplementary Table 1
Supplementary Table 1. details of GWAS summary statistics
Phenotype	Description	Consortium (or cohort)	Sample Description	Ancestry	Download
Exposure
long COVID	Strict long COVID cases vs Broad Controls	Long COVID HGI Data Freeze 4	3,018 cases, 994,582 controls	Among 3018 cases, there are 2699 EUR, 54 AFR, 180 AMR, 85 EAS; EUR is 89.4%. Among 994582 controls, there are 985461 EUR, 125 AFR, 5545 AMR, 3451 EAS; EUR is 99.1%	https://www.medrxiv.org/node/671137.external-links.html
Brain structure phenotypes
Cortical measures	Global cortical measures (surface area (mm) and thickness) and 34 regional cortical measures (surface area and thickness) derived from T1-weighted MR images from 1.5-3T scans	ENIGMA	33,709 samples	European	http://enigma.ini.usc.edu/research/download-enigma-gwas-results
Combined hemispheric subcortical volumes	6 subcortical volumes (cm3) were defined as the mean volume of the left and right hemisphere and the brainstem volume is defined as the total volume	ENIGMA	38,851 individuals	37741 EUR, 769 AFR, 341 EAS; EUR is 97.1%.	http://enigma.ini.usc.edu/research/download-enigma-gwas-results
left/right subcortical volumes	17 left-right subcortical volumes derived from T1-weighted MR images	UK Biobank	19,629 individuals	European	https://github.com/BIG-S2/GWAS
Brain structure phenotypes were quantified as cortical thickness (mm); cortical surface area (mm2), and subcortical volumes (cm3).

### Sheet: Supplementary Table 2
Supplementary Table 2. Genetic proxies for long COVID
A1: effect allele; A2: other allele
IVW
SNP	chr_exposure	BP_exposure	A1_exposure	A2_exposure	beta_exposure	se_exposure	pvalue_exposure	eaf_exposure	n_case_exposure	n_control_exposure	n_effective_exposure	phe_exposure
rs1853837	6	41497035	A	C	0.0635027	0.0128909	8.38662e-07	0.110239	3018	994582	6017.74	strict_broad
rs9367106	6	41483390	C	G	0.0822509	0.0128909	1.76465e-10	0.0422124	3018	994582	6017.74	strict_broad
rs9381074	6	41505196	A	T	0.0819809	0.0128909	2.02294e-10	0.0419076	3018	994582	6017.74	strict_broad
PCGMM
SNP	chr_exposure	BP_exposure	A1_exposure	A2_exposure	beta_exposure	se_exposure	pvalue_exposure	eaf_exposure	n_case_exposure	n_control_exposure	n_effective_exposure	phe_exposure
rs12175265	6	41501834	A	G	0.0767771	0.0128909	2.58626e-09	0.0364881	3018	994582	6017.74	strict_broad
rs1853837	6	41497035	A	C	0.0635027	0.0128909	8.38662e-07	0.110239	3018	994582	6017.74	strict_broad
rs9367106	6	41483390	C	G	0.0822509	0.0128909	1.76465e-10	0.0422124	3018	994582	6017.74	strict_broad
rs9381074	6	41505196	A	T	0.0819809	0.0128909	2.02294e-10	0.0419076	3018	994582	6017.74	strict_broad

### Sheet: Supplementary Table 3
Supplementary Table 3. Harmonized data of long COVID and brain structures for IVW method
A1: effect allele, A2: other allele
SNP	chr_exposure	BP_exposure	A1_exposure	A2_exposure	beta_exposure	se_exposure	pvalue_exposure	eaf_exposure	n_effective_exposure	phe_exposure	chr_outcome	BP_outcome	A1_outcome	A2_outcome	beta_outcome	se_outcome	pvalue_outcome	eaf_outcome	n_outcome	phe_outcome
rs9367106	6	41483390	C	G	0.0822509	0.0128909	1.76465e-10	0.0422124	6017.74	strict_broad	6	41483390	C	G	-0.0139992	0.00627988	0.0258	0.0274	25357	global cortical surface area
rs1853837	6	41497035	A	C	0.0635027	0.0128909	8.38662e-07	0.110239	6017.74	strict_broad	6	41497035	A	C	-0.00894577	0.00593433	0.1317	0.1009	28396	global cortical surface area
rs9381074	6	41505196	A	T	0.0819809	0.0128909	2.02294e-10	0.0419076	6017.74	strict_broad	6	41505196	A	T	-0.0109657	0.00666933	0.1001	0.034	22482	global cortical surface area
rs9367106	6	41483390	C	G	0.0822509	0.0128909	1.76465e-10	0.0422124	6017.74	strict_broad	6	41483390	C	G	0.0020044	0.00619543	0.7336	0.0279	26053	global cortical thickness
rs1853837	6	41497035	A	C	0.0635027	0.0128909	8.38662e-07	0.110239	6017.74	strict_broad	6	41497035	A	C	0.000418779	0.00586291	0.9223	0.1001	29092	global cortical thickness
rs9381074	6	41505196	A	T	0.0819809	0.0128909	2.02294e-10	0.0419076	6017.74	strict_broad	6	41505196	A	T	-0.00226498	0.00656844	0.7351	0.0346	23178	global cortical thickness
rs9367106	6	41483390	C	G	0.0822509	0.0128909	1.76465e-10	0.0422124	6017.74	strict_broad	6	41483390	C	G	-0.00141869	0.00648599	0.8269	0.026	23771	ENIGMA3_mixed_se_wSA_Mean_bankssts_surfavg_20190429.txt.gz
rs1853837	6	41497035	A	C	0.0635027	0.0128909	8.38662e-07	0.110239	6017.74	strict_broad	6	41497035	A	C	-0.00384202	0.00611933	0.5301	0.0997	26705	ENIGMA3_mixed_se_wSA_Mean_bankssts_surfavg_20190429.txt.gz
rs9381074	6	41505196	A	T	0.0819809	0.0128909	2.02294e-10	0.0419076	6017.74	strict_broad	6	41505196	A	T	-0.00689196	0.00685269	0.3145	0.0323	21295	ENIGMA3_mixed_se_wSA_Mean_bankssts_surfavg_20190429.txt.gz
rs9367106	6	41483390	C	G	0.0822509	0.0128909	1.76465e-10	0.0422124	6017.74	strict_broad	6	41483390	C	G	-0.00569752	0.00621442	0.3592	0.0282	25894	ENIGMA3_mixed_se_wSA_Mean_caudalanteriorcingulate_surfavg_20190429.txt.gz
rs1853837	6	41497035	A	C	0.0635027	0.0128909	8.38662e-07	0.110239	6017.74	strict_broad	6	41497035	A	C	-0.000901753	0.00587961	0.8781	0.1003	28927	ENIGMA3_mixed_se_wSA_Mean_caudalanteriorcingulate_surfavg_20190429.txt.gz
rs9381074	6	41505196	A	T	0.0819809	0.0128909	2.02294e-10	0.0419076	6017.74	strict_broad	6	41505196	A	T	-0.0119459	0.00658622	0.06972	0.0344	23053	ENIGMA3_mixed_se_wSA_Mean_caudalanteriorcingulate_surfavg_20190429.txt.gz
rs9367106	6	41483390	C	G	0.0822509	0.0128909	1.76465e-10	0.0422124	6017.74	strict_broad	6	41483390	C	G	0.00529149	0.00622175	0.3951	0.0274	25833	ENIGMA3_mixed_se_wSA_Mean_caudalmiddlefrontal_surfavg_20190429.txt.gz
rs1853837	6	41497035	A	C	0.0635027	0.0128909	8.38662e-07	0.110239	6017.74	strict_broad	6	41497035	A	C	0.000765288	0.00588551	0.8966	0.1001	28869	ENIGMA3_mixed_se_wSA_Mean_caudalmiddlefrontal_surfavg_20190429.txt.gz
rs9381074	6	41505196	A	T	0.0819809	0.0128909	2.02294e-10	0.0419076	6017.74	strict_broad	6	41505196	A	T	0.00490575	0.00659653	0.4571	0.0335	22981	ENIGMA3_mixed_se_wSA_Mean_caudalmiddlefrontal_surfavg_20190429.txt.gz
rs9367106	6	41483390	C	G	0.0822509	0.0128909	1.76465e-10	0.0422124	6017.74	strict_broad	6	41483390	C	G	-0.00383079	0.00628918	0.5424	0.0282	25282	ENIGMA3_mixed_se_wSA_Mean_cuneus_surfavg_20190429.txt.gz
rs1853837	6	41497035	A	C	0.0635027	0.0128909	8.38662e-07	0.110239	6017.74	strict_broad	6	41497035	A	C	0.00269886	0.00594344	0.6497	0.1001	28309	ENIGMA3_mixed_se_wSA_Mean_cuneus_surfavg_20190429.txt.gz
rs9381074	6	41505196	A	T	0.0819809	0.0128909	2.02294e-10	0.0419076	6017.74	strict_broad	6	41505196	A	T	-0.00657016	0.00666652	0.3244	0.0343	22501	ENIGMA3_mixed_se_wSA_Mean_cuneus_surfavg_20190429.txt.gz
rs9367106	6	41483390	C	G	0.0822509	0.0128909	1.76465e-10	0.0422124	6017.74	strict_broad	6	41483390	C	G	-0.00987083	0.00637577	0.1216	0.0256	24600	ENIGMA3_mixed_se_wSA_Mean_entorhinal_surfavg_20190429.txt.gz
rs1853837	6	41497035	A	C	0.0635027	0.0128909	8.38662e-07	0.110239	6017.74	strict_broad	6	41497035	A	C	-0.00157567	0.00601624	0.7934	0.1004	27628	ENIGMA3_mixed_se_wSA_Mean_entorhinal_surfavg_20190429.txt.gz
rs9381074	6	41505196	A	T	0.0819809	0.0128909	2.02294e-10	0.0419076	6017.74	strict_broad	6	41505196	A	T	-0.00551946	0.00665293	0.4067	0.0318	22593	ENIGMA3_mixed_se_wSA_Mean_entorhinal_surfavg_20190429.txt.gz
rs9367106	6	41483390	C	G	0.0822509	0.0128909	1.76465e-10	0.0422124	6017.74	strict_broad	6	41483390	C	G	0.00329499	0.00620138	0.5952	0.0271	26003	ENIGMA3_mixed_se_wSA_Mean_frontalpole_surfavg_20190429.txt.gz
rs1853837	6	41497035	A	C	0.0635027	0.0128909	8.38662e-07	0.110239	6017.74	strict_broad	6	41497035	A	C	0.00352509	0.00586826	0.5481	0.1002	29039	ENIGMA3_mixed_se_wSA_Mean_frontalpole_surfavg_20190429.txt.gz
rs9381074	6	41505196	A	T	0.0819809	0.0128909	2.02294e-10	0.0419076	6017.74	strict_broad	6	41505196	A	T	0.00681899	0.00657482	0.2997	0.0333	23133	ENIGMA3_mixed_se_wSA_Mean_frontalpole_surfavg_20190429.txt.gz
rs9367106	6	41483390	C	G	0.0822509	0.0128909	1.76465e-10	0.0422124	6017.74	strict_broad	6	41483390	C	G	-0.00394589	0.00624147	0.5273	0.0271	25670	ENIGMA3_mixed_se_wSA_Mean_fusiform_surfavg_20190429.txt.gz
rs1853837	6	41497035	A	C	0.0635027	0.0128909	8.38662e-07	0.110239	6017.74	strict_broad	6	41497035	A	C	-0.00422536	0.00590292	0.4741	0.1	28699	ENIGMA3_mixed_se_wSA_Mean_fusiform_surfavg_20190429.txt.gz
rs9381074	6	41505196	A	T	0.0819809	0.0128909	2.02294e-10	0.0419076	6017.74	strict_broad	6	41505196	A	T	-0.00640745	0.00660963	0.3323	0.0335	22890	ENIGMA3_mixed_se_wSA_Mean_fusiform_surfavg_20190429.txt.gz
rs9367106	6	41483390	C	G	0.0822509	0.0128909	1.76465e-10	0.0422124	6017.74	strict_broad	6	41483390	C	G	-0.00305794	0.00624318	0.6243	0.0258	25656	ENIGMA3_mixed_se_wSA_Mean_inferiorparietal_surfavg_20190429.txt.gz
rs1853837	6	41497035	A	C	0.0635027	0.0128909	8.38662e-07	0.110239	6017.74	strict_broad	6	41497035	A	C	0.00163263	0.00590415	0.7821	0.0998	28687	ENIGMA3_mixed_se_wSA_Mean_inferiorparietal_surfavg_20190429.txt.gz
rs9381074	6	41505196	A	T	0.0819809	0.0128909	2.02294e-10	0.0419076	6017.74	strict_broad	6	41505196	A	T	0.00193238	0.00661151	0.7701	0.0322	22877	ENIGMA3_mixed_se_wSA_Mean_inferiorparietal_surfavg_20190429.txt.gz
rs9367106	6	41483390	C	G	0.0822509	0.0128909	1.76465e-10	0.0422124	6017.74	strict_broad	6	41483390	C	G	-0.00205431	0.00623322	0.7417	0.0265	25738	ENIGMA3_mixed_se_wSA_Mean_inferiortemporal_surfavg_20190429.txt.gz
rs1853837	6	41497035	A	C	0.0635027	0.0128909	8.38662e-07	0.110239	6017.74	strict_broad	6	41497035	A	C	-0.00521898	0.00589922	0.3763	0.1001	28735	ENIGMA3_mixed_se_wSA_Mean_inferiortemporal_surfavg_20190429.txt.gz
rs9381074	6	41505196	A	T	0.0819809	0.0128909	2.02294e-10	0.0419076	6017.74	strict_broad	6	41505196	A	T	-0.0119583	0.00658851	0.06952	0.0328	23037	ENIGMA3_mixed_se_wSA_Mean_inferiortemporal_surfavg_20190429.txt.gz
rs9367106	6	41483390	C	G	0.0822509	0.0128909	1.76465e-10	0.0422124	6017.74	strict_broad	6	41483390	C	G	0.0040205	0.00626396	0.521	0.027	25486	ENIGMA3_mixed_se_wSA_Mean_insula_surfavg_20190429.txt.gz
rs1853837	6	41497035	A	C	0.0635027	0.0128909	8.38662e-07	0.110239	6017.74	strict_broad	6	41497035	A	C	-0.00454463	0.00592131	0.4428	0.1005	28521	ENIGMA3_mixed_se_wSA_Mean_insula_surfavg_20190429.txt.gz
rs9381074	6	41505196	A	T	0.0819809	0.0128909	2.02294e-10	0.0419076	6017.74	strict_broad	6	41505196	A	T	0.00512845	0.00663636	0.4397	0.0331	22706	ENIGMA3_mixed_se_wSA_Mean_insula_surfavg_20190429.txt.gz
rs9367106	6	41483390	C	G	0.0822509	0.0128909	1.76465e-10	0.0422124	6017.74	strict_broad	6	41483390	C	G	-0.00451677	0.00624524	0.4695	0.0263	25639	ENIGMA3_mixed_se_wSA_Mean_isthmuscingulate_surfavg_20190429.txt.gz
rs1853837	6	41497035	A	C	0.0635027	0.0128909	8.38662e-07	0.110239	6017.74	strict_broad	6	41497035	A	C	-0.00682559	0.00590549	0.2478	0.0999	28674	ENIGMA3_mixed_se_wSA_Mean_isthmuscingulate_surfavg_20190429.txt.gz
rs9381074	6	41505196	A	T	0.0819809	0.0128909	2.02294e-10	0.0419076	6017.74	strict_broad	6	41505196	A	T	0.00294058	0.0066247	0.6571	0.0324	22786	ENIGMA3_mixed_se_wSA_Mean_isthmuscingulate_surfavg_20190429.txt.gz
rs9367106	6	41483390	C	G	0.0822509	0.0128909	1.76465e-10	0.0422124	6017.74	strict_broad	6	41483390	C	G	-6.80168e-05	0.00621094	0.9913	0.0264	25923	ENIGMA3_mixed_se_wSA_Mean_lateraloccipital_surfavg_20190429.txt.gz
rs1853837	6	41497035	A	C	0.0635027	0.0128909	8.38662e-07	0.110239	6017.74	strict_broad	6	41497035	A	C	-0.00666604	0.00587626	0.2566	0.0998	28960	ENIGMA3_mixed_se_wSA_Mean_lateraloccipital_surfavg_20190429.txt.gz
rs9381074	6	41505196	A	T	0.0819809	0.0128909	2.02294e-10	0.0419076	6017.74	strict_broad	6	41505196	A	T	-0.00714221	0.00658322	0.278	0.0327	23074	ENIGMA3_mixed_se_wSA_Mean_lateraloccipital_surfavg_20190429.txt.gz
rs9367106	6	41483390	C	G	0.0822509	0.0128909	1.76465e-10	0.0422124	6017.74	strict_broad	6	41483390	C	G	0.00240578	0.00620592	0.6983	0.0258	25965	ENIGMA3_mixed_se_wSA_Mean_lateralorbitofrontal_surfavg_20190429.txt.gz
rs1853837	6	41497035	A	C	0.0635027	0.0128909	8.38662e-07	0.110239	6017.74	strict_broad	6	41497035	A	C	0.00580662	0.0058722	0.3228	0.1001	29000	ENIGMA3_mixed_se_wSA_Mean_lateralorbitofrontal_surfavg_20190429.txt.gz
rs9381074	6	41505196	A	T	0.0819809	0.0128909	2.02294e-10	0.0419076	6017.74	strict_broad	6	41505196	A	T	-0.00381219	0.00658009	0.5623	0.0321	23096	ENIGMA3_mixed_se_wSA_Mean_lateralorbitofrontal_surfavg_20190429.txt.gz
rs9367106	6	41483390	C	G	0.0822509	0.0128909	1.76465e-10	0.0422124	6017.74	strict_broad	6	41483390	C	G	-0.012243	0.00626679	0.05074	0.0265	25463	ENIGMA3_mixed_se_wSA_Mean_lingual_surfavg_20190429.txt.gz
rs1853837	6	41497035	A	C	0.0635027	0.0128909	8.38662e-07	0.110239	6017.74	strict_broad	6	41497035	A	C	0.00144216	0.0059238	0.8077	0.0999	28497	ENIGMA3_mixed_se_wSA_Mean_lingual_surfavg_20190429.txt.gz
rs9381074	6	41505196	A	T	0.0819809	0.0128909	2.02294e-10	0.0419076	6017.74	strict_broad	6	41505196	A	T	-0.00303699	0.00663358	0.6471	0.0325	22725	ENIGMA3_mixed_se_wSA_Mean_lingual_surfavg_20190429.txt.gz
rs9367106	6	41483390	C	G	0.0822509	0.0128909	1.76465e-10	0.0422124	6017.74	strict_broad	6	41483390	C	G	-0.011326	0.00622055	0.06864	0.0269	25843	ENIGMA3_mixed_se_wSA_Mean_medialorbitofrontal_surfavg_20190429.txt.gz
rs1853837	6	41497035	A	C	0.0635027	0.0128909	8.38662e-07	0.110239	6017.74	strict_broad	6	41497035	A	C	-0.00227562	0.0058847	0.699	0.1002	28877	ENIGMA3_mixed_se_wSA_Mean_medialorbitofrontal_surfavg_20190429.txt.gz
rs9381074	6	41505196	A	T	0.0819809	0.0128909	2.02294e-10	0.0419076	6017.74	strict_broad	6	41505196	A	T	-0.0213639	0.00659596	0.0012	0.0331	22985	ENIGMA3_mixed_se_wSA_Mean_medialorbitofrontal_surfavg_20190429.txt.gz
rs9367106	6	41483390	C	G	0.0822509	0.0128909	1.76465e-10	0.0422124	6017.74	strict_broad	6	41483390	C	G	-0.0101385	0.00637175	0.1116	0.0272	24631	ENIGMA3_mixed_se_wSA_Mean_middletemporal_surfavg_20190429.txt.gz
rs1853837	6	41497035	A	C	0.0635027	0.0128909	8.38662e-07	0.110239	6017.74	strict_broad	6	41497035	A	C	-0.0132118	0.00601809	0.02814	0.1002	27611	ENIGMA3_mixed_se_wSA_Mean_middletemporal_surfavg_20190429.txt.gz
rs9381074	6	41505196	A	T	0.0819809	0.0128909	2.02294e-10	0.0419076	6017.74	strict_broad	6	41505196	A	T	-0.0169584	0.0067371	0.01183	0.0335	22032	ENIGMA3_mixed_se_wSA_Mean_middletemporal_surfavg_20190429.txt.gz
rs9367106	6	41483390	C	G	0.0822509	0.0128909	1.76465e-10	0.0422124	6017.74	strict_broad	6	41483390	C	G	0.00342621	0.00621742	0.5816	0.0259	25869	ENIGMA3_mixed_se_wSA_Mean_paracentral_surfavg_20190429.txt.gz
rs1853837	6	41497035	A	C	0.0635027	0.0128909	8.38662e-07	0.110239	6017.74	strict_broad	6	41497035	A	C	0.00510101	0.00588245	0.3859	0.0996	28899	ENIGMA3_mixed_se_wSA_Mean_paracentral_surfavg_20190429.txt.gz
rs9381074	6	41505196	A	T	0.0819809	0.0128909	2.02294e-10	0.0419076	6017.74	strict_broad	6	41505196	A	T	0.00981285	0.00659309	0.1367	0.0324	23005	ENIGMA3_mixed_se_wSA_Mean_paracentral_surfavg_20190429.txt.gz
rs9367106	6	41483390	C	G	0.0822509	0.0128909	1.76465e-10	0.0422124	6017.74	strict_broad	6	41483390	C	G	0.0109292	0.00637214	0.08631	0.0284	24628	ENIGMA3_mixed_se_wSA_Mean_parahippocampal_surfavg_20190429.txt.gz
rs1853837	6	41497035	A	C	0.0635027	0.0128909	8.38662e-07	0.110239	6017.74	strict_broad	6	41497035	A	C	-0.00369675	0.00601374	0.5387	0.1008	27651	ENIGMA3_mixed_se_wSA_Mean_parahippocampal_surfavg_20190429.txt.gz
rs9381074	6	41505196	A	T	0.0819809	0.0128909	2.02294e-10	0.0419076	6017.74	strict_broad	6	41505196	A	T	0.0060443	0.00675938	0.3712	0.0345	21887	ENIGMA3_mixed_se_wSA_Mean_parahippocampal_surfavg_20190429.txt.gz
rs9367106	6	41483390	C	G	0.0822509	0.0128909	1.76465e-10	0.0422124	6017.74	strict_broad	6	41483390	C	G	-0.00593736	0.00621634	0.3395	0.0254	25878	ENIGMA3_mixed_se_wSA_Mean_parsopercularis_surfavg_20190429.txt.gz
rs1853837	6	41497035	A	C	0.0635027	0.0128909	8.38662e-07	0.110239	6017.74	strict_broad	6	41497035	A	C	-0.0118052	0.00588134	0.04472	0.0999	28910	ENIGMA3_mixed_se_wSA_Mean_parsopercularis_surfavg_20190429.txt.gz
rs9381074	6	41505196	A	T	0.0819809	0.0128909	2.02294e-10	0.0419076	6017.74	strict_broad	6	41505196	A	T	-0.00379665	0.00658937	0.5645	0.0319	23031	ENIGMA3_mixed_se_wSA_Mean_parsopercularis_surfavg_20190429.txt.gz
rs9367106	6	41483390	C	G	0.0822509	0.0128909	1.76465e-10	0.0422124	6017.74	strict_broad	6	41483390	C	G	0.00895891	0.00620245	0.1486	0.0261	25994	ENIGMA3_mixed_se_wSA_Mean_parsorbitalis_surfavg_20190429.txt.gz
rs1853837	6	41497035	A	C	0.0635027	0.0128909	8.38662e-07	0.110239	6017.74	strict_broad	6	41497035	A	C	0.0109713	0.00586907	0.06157	0.0997	29031	ENIGMA3_mixed_se_wSA_Mean_parsorbitalis_surfavg_20190429.txt.gz
rs9381074	6	41505196	A	T	0.0819809	0.0128909	2.02294e-10	0.0419076	6017.74	strict_broad	6	41505196	A	T	-0.0075828	0.00657525	0.2488	0.0324	23130	ENIGMA3_mixed_se_wSA_Mean_parsorbitalis_surfavg_20190429.txt.gz
rs9367106	6	41483390	C	G	0.0822509	0.0128909	1.76465e-10	0.0422124	6017.74	strict_broad	6	41483390	C	G	-0.0034393	0.00620747	0.5795	0.0254	25952	ENIGMA3_mixed_se_wSA_Mean_parstriangularis_surfavg_20190429.txt.gz
rs1853837	6	41497035	A	C	0.0635027	0.0128909	8.38662e-07	0.110239	6017.74	strict_broad	6	41497035	A	C	0.00162209	0.00587372	0.7824	0.0998	28985	ENIGMA3_mixed_se_wSA_Mean_parstriangularis_surfavg_20190429.txt.gz
rs9381074	6	41505196	A	T	0.0819809	0.0128909	2.02294e-10	0.0419076	6017.74	strict_broad	6	41505196	A	T	-0.00388572	0.00657994	0.5548	0.0318	23097	ENIGMA3_mixed_se_wSA_Mean_parstriangularis_surfavg_20190429.txt.gz
rs9367106	6	41483390	C	G	0.0822509	0.0128909	1.76465e-10	0.0422124	6017.74	strict_broad	6	41483390	C	G	-0.00881732	0.00630604	0.162	0.0261	25147	ENIGMA3_mixed_se_wSA_Mean_pericalcarine_surfavg_20190429.txt.gz
rs1853837	6	41497035	A	C	0.0635027	0.0128909	8.38662e-07	0.110239	6017.74	strict_broad	6	41497035	A	C	0.00323372	0.00595724	0.5873	0.0999	28178	ENIGMA3_mixed_se_wSA_Mean_pericalcarine_surfavg_20190429.txt.gz
rs9381074	6	41505196	A	T	0.0819809	0.0128909	2.02294e-10	0.0419076	6017.74	strict_broad	6	41505196	A	T	-0.000644396	0.00668407	0.9232	0.0324	22383	ENIGMA3_mixed_se_wSA_Mean_pericalcarine_surfavg_20190429.txt.gz
rs9367106	6	41483390	C	G	0.0822509	0.0128909	1.76465e-10	0.0422124	6017.74	strict_broad	6	41483390	C	G	0.011478	0.00640355	0.07306	0.0269	24387	ENIGMA3_mixed_se_wSA_Mean_postcentral_surfavg_20190429.txt.gz
rs1853837	6	41497035	A	C	0.0635027	0.0128909	8.38662e-07	0.110239	6017.74	strict_broad	6	41497035	A	C	0.0122351	0.00604078	0.04282	0.0996	27404	ENIGMA3_mixed_se_wSA_Mean_postcentral_surfavg_20190429.txt.gz
rs9381074	6	41505196	A	T	0.0819809	0.0128909	2.02294e-10	0.0419076	6017.74	strict_broad	6	41505196	A	T	0.0151658	0.00677006	0.02508	0.0334	21818	ENIGMA3_mixed_se_wSA_Mean_postcentral_surfavg_20190429.txt.gz
rs9367106	6	41483390	C	G	0.0822509	0.0128909	1.76465e-10	0.0422124	6017.74	strict_broad	6	41483390	C	G	-0.00100253	0.00620329	0.8716	0.0276	25987	ENIGMA3_mixed_se_wSA_Mean_posteriorcingulate_surfavg_20190429.txt.gz
rs1853837	6	41497035	A	C	0.0635027	0.0128909	8.38662e-07	0.110239	6017.74	strict_broad	6	41497035	A	C	-0.000737311	0.00587008	0.9	0.0999	29021	ENIGMA3_mixed_se_wSA_Mean_posteriorcingulate_surfavg_20190429.txt.gz
rs9381074	6	41505196	A	T	0.0819809	0.0128909	2.02294e-10	0.0419076	6017.74	strict_broad	6	41505196	A	T	-0.000632199	0.00657596	0.9234	0.0336	23125	ENIGMA3_mixed_se_wSA_Mean_posteriorcingulate_surfavg_20190429.txt.gz
rs9367106	6	41483390	C	G	0.0822509	0.0128909	1.76465e-10	0.0422124	6017.74	strict_broad	6	41483390	C	G	0.0110052	0.00635142	0.08315	0.0273	24789	ENIGMA3_mixed_se_wSA_Mean_precentral_surfavg_20190429.txt.gz
rs1853837	6	41497035	A	C	0.0635027	0.0128909	8.38662e-07	0.110239	6017.74	strict_broad	6	41497035	A	C	0.0129292	0.00599663	0.03108	0.0999	27809	ENIGMA3_mixed_se_wSA_Mean_precentral_surfavg_20190429.txt.gz
rs9381074	6	41505196	A	T	0.0819809	0.0128909	2.02294e-10	0.0419076	6017.74	strict_broad	6	41505196	A	T	0.0129552	0.0067102	0.05352	0.0336	22209	ENIGMA3_mixed_se_wSA_Mean_precentral_surfavg_20190429.txt.gz
rs9367106	6	41483390	C	G	0.0822509	0.0128909	1.76465e-10	0.0422124	6017.74	strict_broad	6	41483390	C	G	-0.0037749	0.00620831	0.5432	0.0275	25945	ENIGMA3_mixed_se_wSA_Mean_precuneus_surfavg_20190429.txt.gz
rs1853837	6	41497035	A	C	0.0635027	0.0128909	8.38662e-07	0.110239	6017.74	strict_broad	6	41497035	A	C	-0.00423805	0.00587413	0.4706	0.1003	28981	ENIGMA3_mixed_se_wSA_Mean_precuneus_surfavg_20190429.txt.gz
rs9381074	6	41505196	A	T	0.0819809	0.0128909	2.02294e-10	0.0419076	6017.74	strict_broad	6	41505196	A	T	-0.000419421	0.00658151	0.9492	0.0339	23086	ENIGMA3_mixed_se_wSA_Mean_precuneus_surfavg_20190429.txt.gz
rs9367106	6	41483390	C	G	0.0822509	0.0128909	1.76465e-10	0.0422124	6017.74	strict_broad	6	41483390	C	G	-0.00291426	0.00622669	0.6398	0.0286	25792	ENIGMA3_mixed_se_wSA_Mean_rostralanteriorcingulate_surfavg_20190429.txt.gz
rs1853837	6	41497035	A	C	0.0635027	0.0128909	8.38662e-07	0.110239	6017.74	strict_broad	6	41497035	A	C	0.00104554	0.0058898	0.8591	0.1004	28827	ENIGMA3_mixed_se_wSA_Mean_rostralanteriorcingulate_surfavg_20190429.txt.gz
rs9381074	6	41505196	A	T	0.0819809	0.0128909	2.02294e-10	0.0419076	6017.74	strict_broad	6	41505196	A	T	-0.00570148	0.00660084	0.3877	0.0346	22951	ENIGMA3_mixed_se_wSA_Mean_rostralanteriorcingulate_surfavg_20190429.txt.gz
rs9367106	6	41483390	C	G	0.0822509	0.0128909	1.76465e-10	0.0422124	6017.74	strict_broad	6	41483390	C	G	0.00320862	0.00621322	0.6056	0.0269	25904	ENIGMA3_mixed_se_wSA_Mean_rostralmiddlefrontal_surfavg_20190429.txt.gz
rs1853837	6	41497035	A	C	0.0635027	0.0128909	8.38662e-07	0.110239	6017.74	strict_broad	6	41497035	A	C	0.00409466	0.00587869	0.4861	0.1004	28936	ENIGMA3_mixed_se_wSA_Mean_rostralmiddlefrontal_surfavg_20190429.txt.gz
rs9381074	6	41505196	A	T	0.0819809	0.0128909	2.02294e-10	0.0419076	6017.74	strict_broad	6	41505196	A	T	-0.00450259	0.00658294	0.494	0.0332	23076	ENIGMA3_mixed_se_wSA_Mean_rostralmiddlefrontal_surfavg_20190429.txt.gz
rs9367106	6	41483390	C	G	0.0822509	0.0128909	1.76465e-10	0.0422124	6017.74	strict_broad	6	41483390	C	G	0.00938859	0.00623734	0.1323	0.0278	25704	ENIGMA3_mixed_se_wSA_Mean_superiorfrontal_surfavg_20190429.txt.gz
rs1853837	6	41497035	A	C	0.0635027	0.0128909	8.38662e-07	0.110239	6017.74	strict_broad	6	41497035	A	C	-0.00251745	0.00589901	0.6696	0.1003	28737	ENIGMA3_mixed_se_wSA_Mean_superiorfrontal_surfavg_20190429.txt.gz
rs9381074	6	41505196	A	T	0.0819809	0.0128909	2.02294e-10	0.0419076	6017.74	strict_broad	6	41505196	A	T	0.00858643	0.00661194	0.1941	0.0341	22874	ENIGMA3_mixed_se_wSA_Mean_superiorfrontal_surfavg_20190429.txt.gz
rs9367106	6	41483390	C	G	0.0822509	0.0128909	1.76465e-10	0.0422124	6017.74	strict_broad	6	41483390	C	G	0.00108283	0.00628421	0.8632	0.0275	25322	ENIGMA3_mixed_se_wSA_Mean_superiorparietal_surfavg_20190429.txt.gz
rs1853837	6	41497035	A	C	0.0635027	0.0128909	8.38662e-07	0.110239	6017.74	strict_broad	6	41497035	A	C	0.0013602	0.00593872	0.8188	0.1001	28354	ENIGMA3_mixed_se_wSA_Mean_superiorparietal_surfavg_20190429.txt.gz
rs9381074	6	41505196	A	T	0.0819809	0.0128909	2.02294e-10	0.0419076	6017.74	strict_broad	6	41505196	A	T	0.00352873	0.00663314	0.5947	0.0338	22728	ENIGMA3_mixed_se_wSA_Mean_superiorparietal_surfavg_20190429.txt.gz
rs9367106	6	41483390	C	G	0.0822509	0.0128909	1.76465e-10	0.0422124	6017.74	strict_broad	6	41483390	C	G	-0.00120204	0.00647932	0.8528	0.027	23820	ENIGMA3_mixed_se_wSA_Mean_superiortemporal_surfavg_20190429.txt.gz
rs1853837	6	41497035	A	C	0.0635027	0.0128909	8.38662e-07	0.110239	6017.74	strict_broad	6	41497035	A	C	-0.00204024	0.00610995	0.7384	0.1003	26787	ENIGMA3_mixed_se_wSA_Mean_superiortemporal_surfavg_20190429.txt.gz
rs9381074	6	41505196	A	T	0.0819809	0.0128909	2.02294e-10	0.0419076	6017.74	strict_broad	6	41505196	A	T	0.000385337	0.00681915	0.9549	0.0332	21505	ENIGMA3_mixed_se_wSA_Mean_superiortemporal_surfavg_20190429.txt.gz
rs9367106	6	41483390	C	G	0.0822509	0.0128909	1.76465e-10	0.0422124	6017.74	strict_broad	6	41483390	C	G	-0.00219417	0.00632152	0.7285	0.0268	25024	ENIGMA3_mixed_se_wSA_Mean_supramarginal_surfavg_20190429.txt.gz
rs1853837	6	41497035	A	C	0.0635027	0.0128909	8.38662e-07	0.110239	6017.74	strict_broad	6	41497035	A	C	-0.00925319	0.00597294	0.1213	0.0996	28030	ENIGMA3_mixed_se_wSA_Mean_supramarginal_surfavg_20190429.txt.gz
rs9381074	6	41505196	A	T	0.0819809	0.0128909	2.02294e-10	0.0419076	6017.74	strict_broad	6	41505196	A	T	0.00152499	0.00667438	0.8193	0.033	22448	ENIGMA3_mixed_se_wSA_Mean_supramarginal_surfavg_20190429.txt.gz
rs9367106	6	41483390	C	G	0.0822509	0.0128909	1.76465e-10	0.0422124	6017.74	strict_broad	6	41483390	C	G	-0.00404734	0.00629654	0.5204	0.026	25223	ENIGMA3_mixed_se_wSA_Mean_temporalpole_surfavg_20190429.txt.gz
rs1853837	6	41497035	A	C	0.0635027	0.0128909	8.38662e-07	0.110239	6017.74	strict_broad	6	41497035	A	C	0.00182538	0.00594922	0.759	0.1	28254	ENIGMA3_mixed_se_wSA_Mean_temporalpole_surfavg_20190429.txt.gz
rs9381074	6	41505196	A	T	0.0819809	0.0128909	2.02294e-10	0.0419076	6017.74	strict_broad	6	41505196	A	T	-0.00450904	0.00667379	0.4993	0.0324	22452	ENIGMA3_mixed_se_wSA_Mean_temporalpole_surfavg_20190429.txt.gz
rs9367106	6	41483390	C	G	0.0822509	0.0128909	1.76465e-10	0.0422124	6017.74	strict_broad	6	41483390	C	G	0.00172879	0.00620831	0.7807	0.0264	25945	ENIGMA3_mixed_se_wSA_Mean_transversetemporal_surfavg_20190429.txt.gz
rs1853837	6	41497035	A	C	0.0635027	0.0128909	8.38662e-07	0.110239	6017.74	strict_broad	6	41497035	A	C	-0.00475098	0.00587433	0.4187	0.0999	28979	ENIGMA3_mixed_se_wSA_Mean_transversetemporal_surfavg_20190429.txt.gz
rs9381074	6	41505196	A	T	0.0819809	0.0128909	2.02294e-10	0.0419076	6017.74	strict_broad	6	41505196	A	T	0.00271223	0.00657085	0.6798	0.0326	23161	ENIGMA3_mixed_se_wSA_Mean_transversetemporal_surfavg_20190429.txt.gz
rs9367106	6	41483390	C	G	0.0822509	0.0128909	1.76465e-10	0.0422124	6017.74	strict_broad	6	41483390	C	G	-0.00400429	0.00646846	0.5382	0.0307	23900	ENIGMA3_mixed_se_wTHICK_Mean_bankssts_thickavg_20200522.txt.gz
rs1853837	6	41497035	A	C	0.0635027	0.0128909	8.38662e-07	0.110239	6017.74	strict_broad	6	41497035	A	C	0.00780032	0.0061046	0.1977	0.1004	26834	ENIGMA3_mixed_se_wTHICK_Mean_bankssts_thickavg_20200522.txt.gz
rs9381074	6	41505196	A	T	0.0819809	0.0128909	2.02294e-10	0.0419076	6017.74	strict_broad	6	41505196	A	T	0.00258515	0.00683219	0.7113	0.037	21423	ENIGMA3_mixed_se_wTHICK_Mean_bankssts_thickavg_20200522.txt.gz
rs9367106	6	41483390	C	G	0.0822509	0.0128909	1.76465e-10	0.0422124	6017.74	strict_broad	6	41483390	C	G	-0.000988911	0.00620317	0.8784	0.0291	25988	ENIGMA3_mixed_se_wTHICK_Mean_caudalanteriorcingulate_thickavg_20200522.txt.gz
rs1853837	6	41497035	A	C	0.0635027	0.0128909	8.38662e-07	0.110239	6017.74	strict_broad	6	41497035	A	C	0.00465566	0.00587018	0.4344	0.0998	29020	ENIGMA3_mixed_se_wTHICK_Mean_caudalanteriorcingulate_thickavg_20200522.txt.gz
rs9381074	6	41505196	A	T	0.0819809	0.0128909	2.02294e-10	0.0419076	6017.74	strict_broad	6	41505196	A	T	0.00290929	0.00657283	0.6624	0.0357	23147	ENIGMA3_mixed_se_wTHICK_Mean_caudalanteriorcingulate_thickavg_20200522.txt.gz
rs9367106	6	41483390	C	G	0.0822509	0.0128909	1.76465e-10	0.0422124	6017.74	strict_broad	6	41483390	C	G	-0.0120464	0.00621142	0.05332	0.0299	25919	ENIGMA3_mixed_se_wTHICK_Mean_caudalmiddlefrontal_thickavg_20200522.txt.gz
rs1853837	6	41497035	A	C	0.0635027	0.0128909	8.38662e-07	0.110239	6017.74	strict_broad	6	41497035	A	C	-0.00965452	0.00587666	0.09799	0.0995	28956	ENIGMA3_mixed_se_wTHICK_Mean_caudalmiddlefrontal_thickavg_20200522.txt.gz
rs9381074	6	41505196	A	T	0.0819809	0.0128909	2.02294e-10	0.0419076	6017.74	strict_broad	6	41505196	A	T	-0.00998985	0.00658422	0.1342	0.0361	23067	ENIGMA3_mixed_se_wTHICK_Mean_caudalmiddlefrontal_thickavg_20200522.txt.gz
rs9367106	6	41483390	C	G	0.0822509	0.0128909	1.76465e-10	0.0422124	6017.74	strict_broad	6	41483390	C	G	-0.0052925	0.00631685	0.3969	0.031	25061	ENIGMA3_mixed_se_wTHICK_Mean_cuneus_thickavg_20200522.txt.gz
rs1853837	6	41497035	A	C	0.0635027	0.0128909	8.38662e-07	0.110239	6017.74	strict_broad	6	41497035	A	C	0.00559385	0.00596677	0.3355	0.1013	28088	ENIGMA3_mixed_se_wTHICK_Mean_cuneus_thickavg_20200522.txt.gz
rs9381074	6	41505196	A	T	0.0819809	0.0128909	2.02294e-10	0.0419076	6017.74	strict_broad	6	41505196	A	T	-0.00228994	0.00666164	0.7347	0.037	22534	ENIGMA3_mixed_se_wTHICK_Mean_cuneus_thickavg_20200522.txt.gz
rs9367106	6	41483390	C	G	0.0822509	0.0128909	1.76465e-10	0.0422124	6017.74	strict_broad	6	41483390	C	G	0.00195428	0.00633661	0.7568	0.0294	24905	ENIGMA3_mixed_se_wTHICK_Mean_entorhinal_thickavg_20200522.txt.gz
rs1853837	6	41497035	A	C	0.0635027	0.0128909	8.38662e-07	0.110239	6017.74	strict_broad	6	41497035	A	C	0.00338181	0.0059832	0.5675	0.1008	27934	ENIGMA3_mixed_se_wTHICK_Mean_entorhinal_thickavg_20200522.txt.gz
rs9381074	6	41505196	A	T	0.0819809	0.0128909	2.02294e-10	0.0419076	6017.74	strict_broad	6	41505196	A	T	-0.000284229	0.00660833	0.9699	0.0353	22899	ENIGMA3_mixed_se_wTHICK_Mean_entorhinal_thickavg_20200522.txt.gz
rs9367106	6	41483390	C	G	0.0822509	0.0128909	1.76465e-10	0.0422124	6017.74	strict_broad	6	41483390	C	G	0.00301677	0.00620114	0.6265	0.0292	26005	ENIGMA3_mixed_se_wTHICK_Mean_frontalpole_thickavg_20200522.txt.gz
rs1853837	6	41497035	A	C	0.0635027	0.0128909	8.38662e-07	0.110239	6017.74	strict_broad	6	41497035	A	C	0.00151436	0.00586816	0.8038	0.1003	29040	ENIGMA3_mixed_se_wTHICK_Mean_frontalpole_thickavg_20200522.txt.gz
rs9381074	6	41505196	A	T	0.0819809	0.0128909	2.02294e-10	0.0419076	6017.74	strict_broad	6	41505196	A	T	-0.00369818	0.00657454	0.5738	0.0354	23135	ENIGMA3_mixed_se_wTHICK_Mean_frontalpole_thickavg_20200522.txt.gz
rs9367106	6	41483390	C	G	0.0822509	0.0128909	1.76465e-10	0.0422124	6017.74	strict_broad	6	41483390	C	G	0.00923231	0.00621406	0.1392	0.0292	25897	ENIGMA3_mixed_se_wTHICK_Mean_fusiform_thickavg_20200522.txt.gz
rs1853837	6	41497035	A	C	0.0635027	0.0128909	8.38662e-07	0.110239	6017.74	strict_broad	6	41497035	A	C	0.0121514	0.00587971	0.03847	0.0994	28926	ENIGMA3_mixed_se_wTHICK_Mean_fusiform_thickavg_20200522.txt.gz
rs9381074	6	41505196	A	T	0.0819809	0.0128909	2.02294e-10	0.0419076	6017.74	strict_broad	6	41505196	A	T	-0.00233381	0.0065771	0.7207	0.0355	23117	ENIGMA3_mixed_se_wTHICK_Mean_fusiform_thickavg_20200522.txt.gz
rs9367106	6	41483390	C	G	0.0822509	0.0128909	1.76465e-10	0.0422124	6017.74	strict_broad	6	41483390	C	G	-0.0112557	0.00622657	0.0706	0.0279	25793	ENIGMA3_mixed_se_wTHICK_Mean_inferiorparietal_thickavg_20200522.txt.gz
rs1853837	6	41497035	A	C	0.0635027	0.0128909	8.38662e-07	0.110239	6017.74	strict_broad	6	41497035	A	C	-0.00214189	0.0058902	0.7381	0.1	28823	ENIGMA3_mixed_se_wTHICK_Mean_inferiorparietal_thickavg_20200522.txt.gz
rs9381074	6	41505196	A	T	0.0819809	0.0128909	2.02294e-10	0.0419076	6017.74	strict_broad	6	41505196	A	T	0.000286606	0.00659194	0.9738	0.034	23013	ENIGMA3_mixed_se_wTHICK_Mean_inferiorparietal_thickavg_20200522.txt.gz
rs9367106	6	41483390	C	G	0.0822509	0.0128909	1.76465e-10	0.0422124	6017.74	strict_broad	6	41483390	C	G	0.00191739	0.00623153	0.7628	0.0302	25752	ENIGMA3_mixed_se_wTHICK_Mean_inferiortemporal_thickavg_20200522.txt.gz
rs1853837	6	41497035	A	C	0.0635027	0.0128909	8.38662e-07	0.110239	6017.74	strict_broad	6	41497035	A	C	0.00589778	0.00589778	0.3179	0.1004	28749	ENIGMA3_mixed_se_wTHICK_Mean_inferiortemporal_thickavg_20200522.txt.gz
rs9381074	6	41505196	A	T	0.0819809	0.0128909	2.02294e-10	0.0419076	6017.74	strict_broad	6	41505196	A	T	-0.00116235	0.00658665	0.8656	0.0366	23050	ENIGMA3_mixed_se_wTHICK_Mean_inferiortemporal_thickavg_20200522.txt.gz
rs9367106	6	41483390	C	G	0.0822509	0.0128909	1.76465e-10	0.0422124	6017.74	strict_broad	6	41483390	C	G	0.00476344	0.00630003	0.4478	0.0311	25195	ENIGMA3_mixed_se_wTHICK_Mean_insula_thickavg_20200522.txt.gz
rs1853837	6	41497035	A	C	0.0635027	0.0128909	8.38662e-07	0.110239	6017.74	strict_broad	6	41497035	A	C	0.00560165	0.00595175	0.3548	0.1008	28230	ENIGMA3_mixed_se_wTHICK_Mean_insula_thickavg_20200522.txt.gz
rs9381074	6	41505196	A	T	0.0819809	0.0128909	2.02294e-10	0.0419076	6017.74	strict_broad	6	41505196	A	T	0.00315411	0.0066793	0.6401	0.0371	22415	ENIGMA3_mixed_se_wTHICK_Mean_insula_thickavg_20200522.txt.gz
rs9367106	6	41483390	C	G	0.0822509	0.0128909	1.76465e-10	0.0422124	6017.74	strict_broad	6	41483390	C	G	0.00718643	0.00623528	0.2501	0.0288	25721	ENIGMA3_mixed_se_wTHICK_Mean_isthmuscingulate_thickavg_20200522.txt.gz
rs1853837	6	41497035	A	C	0.0635027	0.0128909	8.38662e-07	0.110239	6017.74	strict_broad	6	41497035	A	C	0.00967102	0.00589696	0.1043	0.1007	28757	ENIGMA3_mixed_se_wTHICK_Mean_isthmuscingulate_thickavg_20200522.txt.gz
rs9381074	6	41505196	A	T	0.0819809	0.0128909	2.02294e-10	0.0419076	6017.74	strict_broad	6	41505196	A	T	0.0116056	0.00657653	0.08088	0.0351	23121	ENIGMA3_mixed_se_wTHICK_Mean_isthmuscingulate_thickavg_20200522.txt.gz
rs9367106	6	41483390	C	G	0.0822509	0.0128909	1.76465e-10	0.0422124	6017.74	strict_broad	6	41483390	C	G	-0.000389826	0.00623722	0.9558	0.0296	25705	ENIGMA3_mixed_se_wTHICK_Mean_lateraloccipital_thickavg_20200522.txt.gz
rs1853837	6	41497035	A	C	0.0635027	0.0128909	8.38662e-07	0.110239	6017.74	strict_broad	6	41497035	A	C	0.00862088	0.0058985	0.1521	0.1004	28742	ENIGMA3_mixed_se_wTHICK_Mean_lateraloccipital_thickavg_20200522.txt.gz
rs9381074	6	41505196	A	T	0.0819809	0.0128909	2.02294e-10	0.0419076	6017.74	strict_broad	6	41505196	A	T	-0.00211439	0.00657809	0.7569	0.0358	23110	ENIGMA3_mixed_se_wTHICK_Mean_lateraloccipital_thickavg_20200522.txt.gz
rs9367106	6	41483390	C	G	0.0822509	0.0128909	1.76465e-10	0.0422124	6017.74	strict_broad	6	41483390	C	G	0.00949883	0.00627889	0.1278	0.0288	25365	ENIGMA3_mixed_se_wTHICK_Mean_lateralorbitofrontal_thickavg_20200522.txt.gz
rs1853837	6	41497035	A	C	0.0635027	0.0128909	8.38662e-07	0.110239	6017.74	strict_broad	6	41497035	A	C	0.00815927	0.00593401	0.1715	0.1006	28399	ENIGMA3_mixed_se_wTHICK_Mean_lateralorbitofrontal_thickavg_20200522.txt.gz
rs9381074	6	41505196	A	T	0.0819809	0.0128909	2.02294e-10	0.0419076	6017.74	strict_broad	6	41505196	A	T	0.00935991	0.00662994	0.1593	0.0349	22750	ENIGMA3_mixed_se_wTHICK_Mean_lateralorbitofrontal_thickavg_20200522.txt.gz
rs9367106	6	41483390	C	G	0.0822509	0.0128909	1.76465e-10	0.0422124	6017.74	strict_broad	6	41483390	C	G	-0.000393651	0.00629841	0.9579	0.031	25208	ENIGMA3_mixed_se_wTHICK_Mean_lingual_thickavg_20200522.txt.gz
rs1853837	6	41497035	A	C	0.0635027	0.0128909	8.38662e-07	0.110239	6017.74	strict_broad	6	41497035	A	C	0.00297529	0.00595059	0.6285	0.1013	28241	ENIGMA3_mixed_se_wTHICK_Mean_lingual_thickavg_20200522.txt.gz
rs9381074	6	41505196	A	T	0.0819809	0.0128909	2.02294e-10	0.0419076	6017.74	strict_broad	6	41505196	A	T	0.00331686	0.00663373	0.6224	0.037	22724	ENIGMA3_mixed_se_wTHICK_Mean_lingual_thickavg_20200522.txt.gz
rs9367106	6	41483390	C	G	0.0822509	0.0128909	1.76465e-10	0.0422124	6017.74	strict_broad	6	41483390	C	G	0.00908828	0.00632228	0.1465	0.0191	25018	ENIGMA3_mixed_se_wTHICK_Mean_medialorbitofrontal_thickavg_20200522.txt.gz
rs1853837	6	41497035	A	C	0.0635027	0.0128909	8.38662e-07	0.110239	6017.74	strict_broad	6	41497035	A	C	0.00251394	0.0059706	0.6828	0.0975	28052	ENIGMA3_mixed_se_wTHICK_Mean_medialorbitofrontal_thickavg_20200522.txt.gz
rs9381074	6	41505196	A	T	0.0819809	0.0128909	2.02294e-10	0.0419076	6017.74	strict_broad	6	41505196	A	T	0.0141735	0.00667944	0.03358	0.027	22414	ENIGMA3_mixed_se_wTHICK_Mean_medialorbitofrontal_thickavg_20200522.txt.gz
rs9367106	6	41483390	C	G	0.0822509	0.0128909	1.76465e-10	0.0422124	6017.74	strict_broad	6	41483390	C	G	-0.00600183	0.00635488	0.3456	0.0309	24762	ENIGMA3_mixed_se_wTHICK_Mean_middletemporal_thickavg_20200522.txt.gz
rs1853837	6	41497035	A	C	0.0635027	0.0128909	8.38662e-07	0.110239	6017.74	strict_broad	6	41497035	A	C	0.00525338	0.00600387	0.3621	0.1006	27742	ENIGMA3_mixed_se_wTHICK_Mean_middletemporal_thickavg_20200522.txt.gz
rs9381074	6	41505196	A	T	0.0819809	0.0128909	2.02294e-10	0.0419076	6017.74	strict_broad	6	41505196	A	T	-0.00188924	0.00671731	0.7781	0.0365	22162	ENIGMA3_mixed_se_wTHICK_Mean_middletemporal_thickavg_20200522.txt.gz
rs9367106	6	41483390	C	G	0.0822509	0.0128909	1.76465e-10	0.0422124	6017.74	strict_broad	6	41483390	C	G	-0.0143652	0.00620317	0.0187	0.031	25988	ENIGMA3_mixed_se_wTHICK_Mean_paracentral_thickavg_20200522.txt.gz
rs1853837	6	41497035	A	C	0.0635027	0.0128909	8.38662e-07	0.110239	6017.74	strict_broad	6	41497035	A	C	-0.00330209	0.00587038	0.5665	0.1004	29018	ENIGMA3_mixed_se_wTHICK_Mean_paracentral_thickavg_20200522.txt.gz
rs9381074	6	41505196	A	T	0.0819809	0.0128909	2.02294e-10	0.0419076	6017.74	strict_broad	6	41505196	A	T	-0.01375	0.0065761	0.03697	0.037	23124	ENIGMA3_mixed_se_wTHICK_Mean_paracentral_thickavg_20200522.txt.gz
rs9367106	6	41483390	C	G	0.0822509	0.0128909	1.76465e-10	0.0422124	6017.74	strict_broad	6	41483390	C	G	0.00161355	0.00631975	0.7984	0.0307	25038	ENIGMA3_mixed_se_wTHICK_Mean_parahippocampal_thickavg_20200522.txt.gz
rs1853837	6	41497035	A	C	0.0635027	0.0128909	8.38662e-07	0.110239	6017.74	strict_broad	6	41497035	A	C	0.00477529	0.00596911	0.4123	0.101	28066	ENIGMA3_mixed_se_wTHICK_Mean_parahippocampal_thickavg_20200522.txt.gz
rs9381074	6	41505196	A	T	0.0819809	0.0128909	2.02294e-10	0.0419076	6017.74	strict_broad	6	41505196	A	T	0.00201765	0.0066986	0.759	0.0373	22286	ENIGMA3_mixed_se_wTHICK_Mean_parahippocampal_thickavg_20200522.txt.gz
rs9367106	6	41483390	C	G	0.0822509	0.0128909	1.76465e-10	0.0422124	6017.74	strict_broad	6	41483390	C	G	-0.00300957	0.00620723	0.6218	0.0298	25954	ENIGMA3_mixed_se_wTHICK_Mean_parsopercularis_thickavg_20200522.txt.gz
rs1853837	6	41497035	A	C	0.0635027	0.0128909	8.38662e-07	0.110239	6017.74	strict_broad	6	41497035	A	C	-0.00964952	0.00587362	0.09654	0.1002	28986	ENIGMA3_mixed_se_wTHICK_Mean_parsopercularis_thickavg_20200522.txt.gz
rs9381074	6	41505196	A	T	0.0819809	0.0128909	2.02294e-10	0.0419076	6017.74	strict_broad	6	41505196	A	T	-0.00352421	0.00657852	0.5956	0.036	23107	ENIGMA3_mixed_se_wTHICK_Mean_parsopercularis_thickavg_20200522.txt.gz
rs9367106	6	41483390	C	G	0.0822509	0.0128909	1.76465e-10	0.0422124	6017.74	strict_broad	6	41483390	C	G	0.00409322	0.00620186	0.5097	0.0289	25999	ENIGMA3_mixed_se_wTHICK_Mean_parsorbitalis_thickavg_20200522.txt.gz
rs1853837	6	41497035	A	C	0.0635027	0.0128909	8.38662e-07	0.110239	6017.74	strict_broad	6	41497035	A	C	0.00475074	0.00586856	0.4364	0.1004	29036	ENIGMA3_mixed_se_wTHICK_Mean_parsorbitalis_thickavg_20200522.txt.gz
rs9381074	6	41505196	A	T	0.0819809	0.0128909	2.02294e-10	0.0419076	6017.74	strict_broad	6	41505196	A	T	0.0138962	0.00657454	0.03444	0.0349	23135	ENIGMA3_mixed_se_wTHICK_Mean_parsorbitalis_thickavg_20200522.txt.gz
rs9367106	6	41483390	C	G	0.0822509	0.0128909	1.76465e-10	0.0422124	6017.74	strict_broad	6	41483390	C	G	0.015955	0.00620472	0.009846	0.0288	25975	ENIGMA3_mixed_se_wTHICK_Mean_parstriangularis_thickavg_20200522.txt.gz
rs1853837	6	41497035	A	C	0.0635027	0.0128909	8.38662e-07	0.110239	6017.74	strict_broad	6	41497035	A	C	-0.00156568	0.00587129	0.7882	0.1003	29009	ENIGMA3_mixed_se_wTHICK_Mean_parstriangularis_thickavg_20200522.txt.gz
rs9381074	6	41505196	A	T	0.0819809	0.0128909	2.02294e-10	0.0419076	6017.74	strict_broad	6	41505196	A	T	0.0140019	0.00657667	0.03361	0.0348	23120	ENIGMA3_mixed_se_wTHICK_Mean_parstriangularis_thickavg_20200522.txt.gz
rs9367106	6	41483390	C	G	0.0822509	0.0128909	1.76465e-10	0.0422124	6017.74	strict_broad	6	41483390	C	G	-0.00742645	0.0063902	0.2486	0.0277	24489	ENIGMA3_mixed_se_wTHICK_Mean_pericalcarine_thickavg_20200522.txt.gz
rs1853837	6	41497035	A	C	0.0635027	0.0128909	8.38662e-07	0.110239	6017.74	strict_broad	6	41497035	A	C	0.000376759	0.00602814	0.9466	0.1011	27519	ENIGMA3_mixed_se_wTHICK_Mean_pericalcarine_thickavg_20200522.txt.gz
rs9381074	6	41505196	A	T	0.0819809	0.0128909	2.02294e-10	0.0419076	6017.74	strict_broad	6	41505196	A	T	0.00210788	0.00674522	0.7529	0.034	21979	ENIGMA3_mixed_se_wTHICK_Mean_pericalcarine_thickavg_20200522.txt.gz
rs9367106	6	41483390	C	G	0.0822509	0.0128909	1.76465e-10	0.0422124	6017.74	strict_broad	6	41483390	C	G	-0.00983485	0.00635167	0.1175	0.0303	24787	ENIGMA3_mixed_se_wTHICK_Mean_postcentral_thickavg_20200522.txt.gz
rs1853837	6	41497035	A	C	0.0635027	0.0128909	8.38662e-07	0.110239	6017.74	strict_broad	6	41497035	A	C	-0.0050926	0.00601853	0.3982	0.1003	27607	ENIGMA3_mixed_se_wTHICK_Mean_postcentral_thickavg_20200522.txt.gz
rs9381074	6	41505196	A	T	0.0819809	0.0128909	2.02294e-10	0.0419076	6017.74	strict_broad	6	41505196	A	T	-0.00524891	0.0067486	0.4303	0.0365	21957	ENIGMA3_mixed_se_wTHICK_Mean_postcentral_thickavg_20200522.txt.gz
rs9367106	6	41483390	C	G	0.0822509	0.0128909	1.76465e-10	0.0422124	6017.74	strict_broad	6	41483390	C	G	0.00410385	0.00623177	0.5161	0.0294	25750	ENIGMA3_mixed_se_wTHICK_Mean_posteriorcingulate_thickavg_20200522.txt.gz
rs1853837	6	41497035	A	C	0.0635027	0.0128909	8.38662e-07	0.110239	6017.74	strict_broad	6	41497035	A	C	-0.00762778	0.00589419	0.193	0.1006	28784	ENIGMA3_mixed_se_wTHICK_Mean_posteriorcingulate_thickavg_20200522.txt.gz
rs9381074	6	41505196	A	T	0.0819809	0.0128909	2.02294e-10	0.0419076	6017.74	strict_broad	6	41505196	A	T	0.00986032	0.00657354	0.1335	0.0352	23142	ENIGMA3_mixed_se_wTHICK_Mean_posteriorcingulate_thickavg_20200522.txt.gz
rs9367106	6	41483390	C	G	0.0822509	0.0128909	1.76465e-10	0.0422124	6017.74	strict_broad	6	41483390	C	G	-0.0118645	0.00630304	0.05888	0.0295	25171	ENIGMA3_mixed_se_wTHICK_Mean_precentral_thickavg_20200522.txt.gz
rs1853837	6	41497035	A	C	0.0635027	0.0128909	8.38662e-07	0.110239	6017.74	strict_broad	6	41497035	A	C	-0.0136127	0.00595555	0.0263	0.0995	28194	ENIGMA3_mixed_se_wTHICK_Mean_precentral_thickavg_20200522.txt.gz
rs9381074	6	41505196	A	T	0.0819809	0.0128909	2.02294e-10	0.0419076	6017.74	strict_broad	6	41505196	A	T	-0.0102611	0.006692	0.1328	0.0361	22330	ENIGMA3_mixed_se_wTHICK_Mean_precentral_thickavg_20200522.txt.gz
rs9367106	6	41483390	C	G	0.0822509	0.0128909	1.76465e-10	0.0422124	6017.74	strict_broad	6	41483390	C	G	-0.00686964	0.00620484	0.2749	0.0283	25974	ENIGMA3_mixed_se_wTHICK_Mean_precuneus_thickavg_20200522.txt.gz
rs1853837	6	41497035	A	C	0.0635027	0.0128909	8.38662e-07	0.110239	6017.74	strict_broad	6	41497035	A	C	0.0029356	0.00587119	0.6176	0.0994	29010	ENIGMA3_mixed_se_wTHICK_Mean_precuneus_thickavg_20200522.txt.gz
rs9381074	6	41505196	A	T	0.0819809	0.0128909	2.02294e-10	0.0419076	6017.74	strict_broad	6	41505196	A	T	-0.0102607	0.00657738	0.1131	0.0348	23115	ENIGMA3_mixed_se_wTHICK_Mean_precuneus_thickavg_20200522.txt.gz
rs9367106	6	41483390	C	G	0.0822509	0.0128909	1.76465e-10	0.0422124	6017.74	strict_broad	6	41483390	C	G	-0.000100082	0.00620508	0.9887	0.0283	25972	ENIGMA3_mixed_se_wTHICK_Mean_rostralanteriorcingulate_thickavg_20200522.txt.gz
rs1853837	6	41497035	A	C	0.0635027	0.0128909	8.38662e-07	0.110239	6017.74	strict_broad	6	41497035	A	C	0.00316157	0.00587149	0.6024	0.1003	29007	ENIGMA3_mixed_se_wTHICK_Mean_rostralanteriorcingulate_thickavg_20200522.txt.gz
rs9381074	6	41505196	A	T	0.0819809	0.0128909	2.02294e-10	0.0419076	6017.74	strict_broad	6	41505196	A	T	0.0043834	0.00657511	0.5033	0.0347	23131	ENIGMA3_mixed_se_wTHICK_Mean_rostralanteriorcingulate_thickavg_20200522.txt.gz
rs9367106	6	41483390	C	G	0.0822509	0.0128909	1.76465e-10	0.0422124	6017.74	strict_broad	6	41483390	C	G	0.00258575	0.0062489	0.6932	0.028	25609	ENIGMA3_mixed_se_wTHICK_Mean_rostralmiddlefrontal_thickavg_20200522.txt.gz
rs1853837	6	41497035	A	C	0.0635027	0.0128909	8.38662e-07	0.110239	6017.74	strict_broad	6	41497035	A	C	-0.00935574	0.00590889	0.1219	0.0993	28641	ENIGMA3_mixed_se_wTHICK_Mean_rostralmiddlefrontal_thickavg_20200522.txt.gz
rs9381074	6	41505196	A	T	0.0819809	0.0128909	2.02294e-10	0.0419076	6017.74	strict_broad	6	41505196	A	T	0.00936255	0.00657909	0.1491	0.0343	23103	ENIGMA3_mixed_se_wTHICK_Mean_rostralmiddlefrontal_thickavg_20200522.txt.gz
rs9367106	6	41483390	C	G	0.0822509	0.0128909	1.76465e-10	0.0422124	6017.74	strict_broad	6	41483390	C	G	0.000201956	0.00626065	0.983	0.0321	25513	ENIGMA3_mixed_se_wTHICK_Mean_superiorfrontal_thickavg_20200522.txt.gz
rs1853837	6	41497035	A	C	0.0635027	0.0128909	8.38662e-07	0.110239	6017.74	strict_broad	6	41497035	A	C	-0.00227643	0.00591871	0.7075	0.0997	28546	ENIGMA3_mixed_se_wTHICK_Mean_superiorfrontal_thickavg_20200522.txt.gz
rs9381074	6	41505196	A	T	0.0819809	0.0128909	2.02294e-10	0.0419076	6017.74	strict_broad	6	41505196	A	T	-0.000488377	0.00659309	0.9404	0.038	23005	ENIGMA3_mixed_se_wTHICK_Mean_superiorfrontal_thickavg_20200522.txt.gz
rs9367106	6	41483390	C	G	0.0822509	0.0128909	1.76465e-10	0.0422124	6017.74	strict_broad	6	41483390	C	G	-0.0114359	0.00627851	0.06429	0.0296	25368	ENIGMA3_mixed_se_wTHICK_Mean_superiorparietal_thickavg_20200522.txt.gz
rs1853837	6	41497035	A	C	0.0635027	0.0128909	8.38662e-07	0.110239	6017.74	strict_broad	6	41497035	A	C	-0.00197793	0.0059338	0.762	0.0999	28401	ENIGMA3_mixed_se_wTHICK_Mean_superiorparietal_thickavg_20200522.txt.gz
rs9381074	6	41505196	A	T	0.0819809	0.0128909	2.02294e-10	0.0419076	6017.74	strict_broad	6	41505196	A	T	-0.00965064	0.00661758	0.1483	0.0358	22835	ENIGMA3_mixed_se_wTHICK_Mean_superiorparietal_thickavg_20200522.txt.gz
rs9367106	6	41483390	C	G	0.0822509	0.0128909	1.76465e-10	0.0422124	6017.74	strict_broad	6	41483390	C	G	0.0045456	0.00646873	0.4726	0.0297	23898	ENIGMA3_mixed_se_wTHICK_Mean_superiortemporal_thickavg_20200522.txt.gz
rs1853837	6	41497035	A	C	0.0635027	0.0128909	8.38662e-07	0.110239	6017.74	strict_broad	6	41497035	A	C	0.00228786	0.00610096	0.7153	0.1002	26866	ENIGMA3_mixed_se_wTHICK_Mean_superiortemporal_thickavg_20200522.txt.gz
rs9381074	6	41505196	A	T	0.0819809	0.0128909	2.02294e-10	0.0419076	6017.74	strict_broad	6	41505196	A	T	-0.000425426	0.00680682	0.9415	0.0359	21583	ENIGMA3_mixed_se_wTHICK_Mean_superiortemporal_thickavg_20200522.txt.gz
rs9367106	6	41483390	C	G	0.0822509	0.0128909	1.76465e-10	0.0422124	6017.74	strict_broad	6	41483390	C	G	-0.00868559	0.00633813	0.1682	0.0285	24893	ENIGMA3_mixed_se_wTHICK_Mean_supramarginal_thickavg_20200522.txt.gz
rs1853837	6	41497035	A	C	0.0635027	0.0128909	8.38662e-07	0.110239	6017.74	strict_broad	6	41497035	A	C	-0.00272129	0.00598684	0.6498	0.1	27900	ENIGMA3_mixed_se_wTHICK_Mean_supramarginal_thickavg_20200522.txt.gz
rs9381074	6	41505196	A	T	0.0819809	0.0128909	2.02294e-10	0.0419076	6017.74	strict_broad	6	41505196	A	T	-0.000577928	0.00664617	0.9277	0.0344	22639	ENIGMA3_mixed_se_wTHICK_Mean_supramarginal_thickavg_20200522.txt.gz
rs9367106	6	41483390	C	G	0.0822509	0.0128909	1.76465e-10	0.0422124	6017.74	strict_broad	6	41483390	C	G	0.00793251	0.0062913	0.2065	0.0289	25265	ENIGMA3_mixed_se_wTHICK_Mean_temporalpole_thickavg_20200522.txt.gz
rs1853837	6	41497035	A	C	0.0635027	0.0128909	8.38662e-07	0.110239	6017.74	strict_broad	6	41497035	A	C	0.00289619	0.0059448	0.622	0.1006	28296	ENIGMA3_mixed_se_wTHICK_Mean_temporalpole_thickavg_20200522.txt.gz
rs9381074	6	41505196	A	T	0.0819809	0.0128909	2.02294e-10	0.0419076	6017.74	strict_broad	6	41505196	A	T	0.00250033	0.00666756	0.7079	0.035	22494	ENIGMA3_mixed_se_wTHICK_Mean_temporalpole_thickavg_20200522.txt.gz
rs9367106	6	41483390	C	G	0.0822509	0.0128909	1.76465e-10	0.0422124	6017.74	strict_broad	6	41483390	C	G	-0.00927075	0.00621562	0.1357	0.0309	25884	ENIGMA3_mixed_se_wTHICK_Mean_transversetemporal_thickavg_20200522.txt.gz
rs1853837	6	41497035	A	C	0.0635027	0.0128909	8.38662e-07	0.110239	6017.74	strict_broad	6	41497035	A	C	-0.00776215	0.00588042	0.1949	0.1005	28919	ENIGMA3_mixed_se_wTHICK_Mean_transversetemporal_thickavg_20200522.txt.gz
rs9381074	6	41505196	A	T	0.0819809	0.0128909	2.02294e-10	0.0419076	6017.74	strict_broad	6	41505196	A	T	-0.00372434	0.00657966	0.5708	0.0371	23099	ENIGMA3_mixed_se_wTHICK_Mean_transversetemporal_thickavg_20200522.txt.gz
rs9367106	6	41483390	C	G	0.0822509	0.0128909	1.76465e-10	0.0422124	6017.74	strict_broad	6	41483390	C	G	0.000935412	0.00732507	0.8984	#NUM!	18637	left.insula,pheno31
rs1853837	6	41497035	A	C	0.0635027	0.0128909	8.38662e-07	0.110239	6017.74	strict_broad	6	41497035	A	C	-0.00196882	0.0073711	0.7894	#NUM!	18405	left.insula,pheno31
rs9381074	6	41505196	A	T	0.0819809	0.0128909	2.02294e-10	0.0419076	6017.74	strict_broad	6	41505196	A	T	-0.00281217	0.0073617	0.7025	#NUM!	18452	left.insula,pheno31
rs9367106	6	41483390	C	G	0.0822509	0.0128909	1.76465e-10	0.0422124	6017.74	strict_broad	6	41483390	C	G	0.00341486	0.00732488	0.6411	#NUM!	18638	right.insula,pheno62
rs1853837	6	41497035	A	C	0.0635027	0.0128909	8.38662e-07	0.110239	6017.74	strict_broad	6	41497035	A	C	-6.18639e-05	0.0073709	0.9933	#NUM!	18406	right.insula,pheno62
rs9381074	6	41505196	A	T	0.0819809	0.0128909	2.02294e-10	0.0419076	6017.74	strict_broad	6	41505196	A	T	0.00130004	0.0073615	0.8598	#NUM!	18453	right.insula,pheno62
rs9367106	6	41483390	C	G	0.0822509	0.0128909	1.76465e-10	0.0422124	6017.74	strict_broad	6	41483390	C	G	0.012409	0.00732527	0.09033	#NUM!	18636	Brain.stem,pheno68
rs1853837	6	41497035	A	C	0.0635027	0.0128909	8.38662e-07	0.110239	6017.74	strict_broad	6	41497035	A	C	-0.00218264	0.0073713	0.7672	#NUM!	18404	Brain.stem,pheno68
rs9381074	6	41505196	A	T	0.0819809	0.0128909	2.02294e-10	0.0419076	6017.74	strict_broad	6	41505196	A	T	0.0150625	0.0073619	0.04079	#NUM!	18451	Brain.stem,pheno68
rs9367106	6	41483390	C	G	0.0822509	0.0128909	1.76465e-10	0.0422124	6017.74	strict_broad	6	41483390	C	G	0.00122109	0.00732507	0.8676	#NUM!	18637	left.thalamus.proper,pheno77
rs1853837	6	41497035	A	C	0.0635027	0.0128909	8.38662e-07	0.110239	6017.74	strict_broad	6	41497035	A	C	0.00262485	0.0073711	0.7217	#NUM!	18405	left.thalamus.proper,pheno77
rs9381074	6	41505196	A	T	0.0819809	0.0128909	2.02294e-10	0.0419076	6017.74	strict_broad	6	41505196	A	T	0.00809051	0.0073617	0.272	#NUM!	18452	left.thalamus.proper,pheno77
rs9367106	6	41483390	C	G	0.0822509	0.0128909	1.76465e-10	0.0422124	6017.74	strict_broad	6	41483390	C	G	-0.010779	0.00734263	0.1422	#NUM!	18548	left.caudate,pheno78
rs1853837	6	41497035	A	C	0.0635027	0.0128909	8.38662e-07	0.110239	6017.74	strict_broad	6	41497035	A	C	-0.000636935	0.00738818	0.9313	#NUM!	18320	left.caudate,pheno78
rs9381074	6	41505196	A	T	0.0819809	0.0128909	2.02294e-10	0.0419076	6017.74	strict_broad	6	41505196	A	T	-9.05443e-05	0.00737932	0.9902	#NUM!	18364	left.caudate,pheno78
rs9367106	6	41483390	C	G	0.0822509	0.0128909	1.76465e-10	0.0422124	6017.74	strict_broad	6	41483390	C	G	0.00128335	0.00732507	0.8609	#NUM!	18637	left.putamen,pheno79
rs1853837	6	41497035	A	C	0.0635027	0.0128909	8.38662e-07	0.110239	6017.74	strict_broad	6	41497035	A	C	0.00338112	0.0073711	0.6465	#NUM!	18405	left.putamen,pheno79
rs9381074	6	41505196	A	T	0.0819809	0.0128909	2.02294e-10	0.0419076	6017.74	strict_broad	6	41505196	A	T	-0.00165197	0.0073617	0.8224	#NUM!	18452	left.putamen,pheno79
rs9367106	6	41483390	C	G	0.0822509	0.0128909	1.76465e-10	0.0422124	6017.74	strict_broad	6	41483390	C	G	-0.00589229	0.00732507	0.4212	#NUM!	18637	left.pallidum,pheno80
rs1853837	6	41497035	A	C	0.0635027	0.0128909	8.38662e-07	0.110239	6017.74	strict_broad	6	41497035	A	C	-0.00708952	0.0073711	0.3362	#NUM!	18405	left.pallidum,pheno80
rs9381074	6	41505196	A	T	0.0819809	0.0128909	2.02294e-10	0.0419076	6017.74	strict_broad	6	41505196	A	T	0.00427936	0.0073617	0.5611	#NUM!	18452	left.pallidum,pheno80
rs9367106	6	41483390	C	G	0.0822509	0.0128909	1.76465e-10	0.0422124	6017.74	strict_broad	6	41483390	C	G	-0.0148658	0.00732665	0.04246	#NUM!	18629	left.hippocampus,pheno81
rs1853837	6	41497035	A	C	0.0635027	0.0128909	8.38662e-07	0.110239	6017.74	strict_broad	6	41497035	A	C	-0.00250598	0.0073727	0.734	#NUM!	18397	left.hippocampus,pheno81
rs9381074	6	41505196	A	T	0.0819809	0.0128909	2.02294e-10	0.0419076	6017.74	strict_broad	6	41505196	A	T	-0.011796	0.0073633	0.1092	#NUM!	18444	left.hippocampus,pheno81
rs9367106	6	41483390	C	G	0.0822509	0.0128909	1.76465e-10	0.0422124	6017.74	strict_broad	6	41483390	C	G	-0.000875346	0.00732507	0.9049	#NUM!	18637	left.amygdala,pheno82
rs1853837	6	41497035	A	C	0.0635027	0.0128909	8.38662e-07	0.110239	6017.74	strict_broad	6	41497035	A	C	-0.000358604	0.0073711	0.9612	#NUM!	18405	left.amygdala,pheno82
rs9381074	6	41505196	A	T	0.0819809	0.0128909	2.02294e-10	0.0419076	6017.74	strict_broad	6	41505196	A	T	0.00632886	0.0073617	0.39	#NUM!	18452	left.amygdala,pheno82
rs9367106	6	41483390	C	G	0.0822509	0.0128909	1.76465e-10	0.0422124	6017.74	strict_broad	6	41483390	C	G	0.00256737	0.00732488	0.726	#NUM!	18638	left.accumbens.area,pheno83
rs1853837	6	41497035	A	C	0.0635027	0.0128909	8.38662e-07	0.110239	6017.74	strict_broad	6	41497035	A	C	0.0176312	0.0073709	0.01676	#NUM!	18406	left.accumbens.area,pheno83
rs9381074	6	41505196	A	T	0.0819809	0.0128909	2.02294e-10	0.0419076	6017.74	strict_broad	6	41505196	A	T	0.000353573	0.0073615	0.9617	#NUM!	18453	left.accumbens.area,pheno83
rs9367106	6	41483390	C	G	0.0822509	0.0128909	1.76465e-10	0.0422124	6017.74	strict_broad	6	41483390	C	G	-0.000395858	0.00732527	0.9569	#NUM!	18636	right.thalamus.proper,pheno90
rs1853837	6	41497035	A	C	0.0635027	0.0128909	8.38662e-07	0.110239	6017.74	strict_broad	6	41497035	A	C	0.00179123	0.0073713	0.808	#NUM!	18404	right.thalamus.proper,pheno90
rs9381074	6	41505196	A	T	0.0819809	0.0128909	2.02294e-10	0.0419076	6017.74	strict_broad	6	41505196	A	T	0.00911403	0.0073619	0.2159	#NUM!	18451	right.thalamus.proper,pheno90
rs9367106	6	41483390	C	G	0.0822509	0.0128909	1.76465e-10	0.0422124	6017.74	strict_broad	6	41483390	C	G	-0.00901931	0.0073627	0.2206	#NUM!	18447	right.caudate,pheno91
rs1853837	6	41497035	A	C	0.0635027	0.0128909	8.38662e-07	0.110239	6017.74	strict_broad	6	41497035	A	C	0.00277067	0.00740822	0.7084	#NUM!	18221	right.caudate,pheno91
rs9381074	6	41505196	A	T	0.0819809	0.0128909	2.02294e-10	0.0419076	6017.74	strict_broad	6	41505196	A	T	-0.00149384	0.00739889	0.84	#NUM!	18267	right.caudate,pheno91
rs9367106	6	41483390	C	G	0.0822509	0.0128909	1.76465e-10	0.0422124	6017.74	strict_broad	6	41483390	C	G	-0.000505563	0.00732488	0.945	#NUM!	18638	right.putamen,pheno92
rs1853837	6	41497035	A	C	0.0635027	0.0128909	8.38662e-07	0.110239	6017.74	strict_broad	6	41497035	A	C	0.000754043	0.0073709	0.9185	#NUM!	18406	right.putamen,pheno92
rs9381074	6	41505196	A	T	0.0819809	0.0128909	2.02294e-10	0.0419076	6017.74	strict_broad	6	41505196	A	T	-0.00504337	0.0073615	0.4933	#NUM!	18453	right.putamen,pheno92
rs9367106	6	41483390	C	G	0.0822509	0.0128909	1.76465e-10	0.0422124	6017.74	strict_broad	6	41483390	C	G	-0.000766223	0.00732527	0.9167	#NUM!	18636	right.pallidum,pheno93
rs1853837	6	41497035	A	C	0.0635027	0.0128909	8.38662e-07	0.110239	6017.74	strict_broad	6	41497035	A	C	0.00211483	0.0073713	0.7742	#NUM!	18404	right.pallidum,pheno93
rs9381074	6	41505196	A	T	0.0819809	0.0128909	2.02294e-10	0.0419076	6017.74	strict_broad	6	41505196	A	T	0.0022844	0.0073619	0.7564	#NUM!	18451	right.pallidum,pheno93
rs9367106	6	41483390	C	G	0.0822509	0.0128909	1.76465e-10	0.0422124	6017.74	strict_broad	6	41483390	C	G	-0.0132521	0.00732566	0.07044	#NUM!	18634	right.hippocampus,pheno94
rs1853837	6	41497035	A	C	0.0635027	0.0128909	8.38662e-07	0.110239	6017.74	strict_broad	6	41497035	A	C	-0.00313739	0.0073717	0.6704	#NUM!	18402	right.hippocampus,pheno94
rs9381074	6	41505196	A	T	0.0819809	0.0128909	2.02294e-10	0.0419076	6017.74	strict_broad	6	41505196	A	T	-0.0108079	0.0073623	0.1422	#NUM!	18449	right.hippocampus,pheno94
rs9367106	6	41483390	C	G	0.0822509	0.0128909	1.76465e-10	0.0422124	6017.74	strict_broad	6	41483390	C	G	-0.0066909	0.00732527	0.3611	#NUM!	18636	right.amygdala,pheno95
rs1853837	6	41497035	A	C	0.0635027	0.0128909	8.38662e-07	0.110239	6017.74	strict_broad	6	41497035	A	C	3.54412e-05	0.0073713	0.9962	#NUM!	18404	right.amygdala,pheno95
rs9381074	6	41505196	A	T	0.0819809	0.0128909	2.02294e-10	0.0419076	6017.74	strict_broad	6	41505196	A	T	-0.0098355	0.0073619	0.1814	#NUM!	18451	right.amygdala,pheno95
rs9367106	6	41483390	C	G	0.0822509	0.0128909	1.76465e-10	0.0422124	6017.74	strict_broad	6	41483390	C	G	0.000708535	0.00732488	0.9229	#NUM!	18638	right.accumbens.area,pheno96
rs1853837	6	41497035	A	C	0.0635027	0.0128909	8.38662e-07	0.110239	6017.74	strict_broad	6	41497035	A	C	0.0108205	0.0073709	0.1422	#NUM!	18406	right.accumbens.area,pheno96
rs9381074	6	41505196	A	T	0.0819809	0.0128909	2.02294e-10	0.0419076	6017.74	strict_broad	6	41505196	A	T	0.00368738	0.0073615	0.6164	#NUM!	18453	right.accumbens.area,pheno96

### Sheet: Supplementary Table 4
Supplementary Table 4. Harmonized data of long COVID and brain structures for PCGMM method.
A1: effect allele, A2: other allele
SNP	chr_exposure	BP_exposure	A1_exposure	A2_exposure	beta_exposure	se_exposure	pvalue_exposure	eaf_exposure	n_effective_exposure	phe_exposure	chr_outcome	BP_outcome	A1_outcome	A2_outcome	beta_outcome	se_outcome	pvalue_outcome	eaf_outcome	n_outcome	phe_outcome
rs9367106	6	41483390	C	G	0.0822509	0.0128909	1.76465e-10	0.0422124	6017.74	strict_broad	6	41483390	C	G	-0.0139992	0.00627988	0.0258	0.0274	25357	global cortical surface area
rs1853837	6	41497035	A	C	0.0635027	0.0128909	8.38662e-07	0.110239	6017.74	strict_broad	6	41497035	A	C	-0.00894577	0.00593433	0.1317	0.1009	28396	global cortical surface area
rs12175265	6	41501834	A	G	0.0767771	0.0128909	2.58626e-09	0.0364881	6017.74	strict_broad	6	41501834	A	G	-0.0153566	0.00622947	0.0137	0.0256	25769	global cortical surface area
rs9381074	6	41505196	A	T	0.0819809	0.0128909	2.02294e-10	0.0419076	6017.74	strict_broad	6	41505196	A	T	-0.0109657	0.00666933	0.1001	0.034	22482	global cortical surface area
rs9367106	6	41483390	C	G	0.0822509	0.0128909	1.76465e-10	0.0422124	6017.74	strict_broad	6	41483390	C	G	0.0020044	0.00619543	0.7336	0.0279	26053	global cortical thickness
rs1853837	6	41497035	A	C	0.0635027	0.0128909	8.38662e-07	0.110239	6017.74	strict_broad	6	41497035	A	C	0.000418779	0.00586291	0.9223	0.1001	29092	global cortical thickness
rs12175265	6	41501834	A	G	0.0767771	0.0128909	2.58626e-09	0.0364881	6017.74	strict_broad	6	41501834	A	G	0.00162715	0.00614701	0.7814	0.026	26465	global cortical thickness
rs9381074	6	41505196	A	T	0.0819809	0.0128909	2.02294e-10	0.0419076	6017.74	strict_broad	6	41505196	A	T	-0.00226498	0.00656844	0.7351	0.0346	23178	global cortical thickness
rs9367106	6	41483390	C	G	0.0822509	0.0128909	1.76465e-10	0.0422124	6017.74	strict_broad	6	41483390	C	G	-0.00141869	0.00648599	0.8269	0.026	23771	ENIGMA3_mixed_se_wSA_Mean_bankssts_surfavg_20190429.txt.gz
rs1853837	6	41497035	A	C	0.0635027	0.0128909	8.38662e-07	0.110239	6017.74	strict_broad	6	41497035	A	C	-0.00384202	0.00611933	0.5301	0.0997	26705	ENIGMA3_mixed_se_wSA_Mean_bankssts_surfavg_20190429.txt.gz
rs12175265	6	41501834	A	G	0.0767771	0.0128909	2.58626e-09	0.0364881	6017.74	strict_broad	6	41501834	A	G	-0.0045022	0.00643543	0.4842	0.024	24146	ENIGMA3_mixed_se_wSA_Mean_bankssts_surfavg_20190429.txt.gz
rs9381074	6	41505196	A	T	0.0819809	0.0128909	2.02294e-10	0.0419076	6017.74	strict_broad	6	41505196	A	T	-0.00689196	0.00685269	0.3145	0.0323	21295	ENIGMA3_mixed_se_wSA_Mean_bankssts_surfavg_20190429.txt.gz
rs9367106	6	41483390	C	G	0.0822509	0.0128909	1.76465e-10	0.0422124	6017.74	strict_broad	6	41483390	C	G	-0.00569752	0.00621442	0.3592	0.0282	25894	ENIGMA3_mixed_se_wSA_Mean_caudalanteriorcingulate_surfavg_20190429.txt.gz
rs1853837	6	41497035	A	C	0.0635027	0.0128909	8.38662e-07	0.110239	6017.74	strict_broad	6	41497035	A	C	-0.000901753	0.00587961	0.8781	0.1003	28927	ENIGMA3_mixed_se_wSA_Mean_caudalanteriorcingulate_surfavg_20190429.txt.gz
rs12175265	6	41501834	A	G	0.0767771	0.0128909	2.58626e-09	0.0364881	6017.74	strict_broad	6	41501834	A	G	-0.0089125	0.00616603	0.1483	0.026	26302	ENIGMA3_mixed_se_wSA_Mean_caudalanteriorcingulate_surfavg_20190429.txt.gz
rs9381074	6	41505196	A	T	0.0819809	0.0128909	2.02294e-10	0.0419076	6017.74	strict_broad	6	41505196	A	T	-0.0119459	0.00658622	0.06972	0.0344	23053	ENIGMA3_mixed_se_wSA_Mean_caudalanteriorcingulate_surfavg_20190429.txt.gz
rs9367106	6	41483390	C	G	0.0822509	0.0128909	1.76465e-10	0.0422124	6017.74	strict_broad	6	41483390	C	G	0.00529149	0.00622175	0.3951	0.0274	25833	ENIGMA3_mixed_se_wSA_Mean_caudalmiddlefrontal_surfavg_20190429.txt.gz
rs1853837	6	41497035	A	C	0.0635027	0.0128909	8.38662e-07	0.110239	6017.74	strict_broad	6	41497035	A	C	0.000765288	0.00588551	0.8966	0.1001	28869	ENIGMA3_mixed_se_wSA_Mean_caudalmiddlefrontal_surfavg_20190429.txt.gz
rs12175265	6	41501834	A	G	0.0767771	0.0128909	2.58626e-09	0.0364881	6017.74	strict_broad	6	41501834	A	G	0.000319378	0.00617296	0.9587	0.0253	26243	ENIGMA3_mixed_se_wSA_Mean_caudalmiddlefrontal_surfavg_20190429.txt.gz
rs9381074	6	41505196	A	T	0.0819809	0.0128909	2.02294e-10	0.0419076	6017.74	strict_broad	6	41505196	A	T	0.00490575	0.00659653	0.4571	0.0335	22981	ENIGMA3_mixed_se_wSA_Mean_caudalmiddlefrontal_surfavg_20190429.txt.gz
rs9367106	6	41483390	C	G	0.0822509	0.0128909	1.76465e-10	0.0422124	6017.74	strict_broad	6	41483390	C	G	-0.00383079	0.00628918	0.5424	0.0282	25282	ENIGMA3_mixed_se_wSA_Mean_cuneus_surfavg_20190429.txt.gz
rs1853837	6	41497035	A	C	0.0635027	0.0128909	8.38662e-07	0.110239	6017.74	strict_broad	6	41497035	A	C	0.00269886	0.00594344	0.6497	0.1001	28309	ENIGMA3_mixed_se_wSA_Mean_cuneus_surfavg_20190429.txt.gz
rs12175265	6	41501834	A	G	0.0767771	0.0128909	2.58626e-09	0.0364881	6017.74	strict_broad	6	41501834	A	G	-0.00326572	0.00623989	0.6007	0.0259	25683	ENIGMA3_mixed_se_wSA_Mean_cuneus_surfavg_20190429.txt.gz
rs9381074	6	41505196	A	T	0.0819809	0.0128909	2.02294e-10	0.0419076	6017.74	strict_broad	6	41505196	A	T	-0.00657016	0.00666652	0.3244	0.0343	22501	ENIGMA3_mixed_se_wSA_Mean_cuneus_surfavg_20190429.txt.gz
rs9367106	6	41483390	C	G	0.0822509	0.0128909	1.76465e-10	0.0422124	6017.74	strict_broad	6	41483390	C	G	-0.00987083	0.00637577	0.1216	0.0256	24600	ENIGMA3_mixed_se_wSA_Mean_entorhinal_surfavg_20190429.txt.gz
rs1853837	6	41497035	A	C	0.0635027	0.0128909	8.38662e-07	0.110239	6017.74	strict_broad	6	41497035	A	C	-0.00157567	0.00601624	0.7934	0.1004	27628	ENIGMA3_mixed_se_wSA_Mean_entorhinal_surfavg_20190429.txt.gz
rs12175265	6	41501834	A	G	0.0767771	0.0128909	2.58626e-09	0.0364881	6017.74	strict_broad	6	41501834	A	G	-0.00779107	0.00632367	0.2179	0.0237	25007	ENIGMA3_mixed_se_wSA_Mean_entorhinal_surfavg_20190429.txt.gz
rs9381074	6	41505196	A	T	0.0819809	0.0128909	2.02294e-10	0.0419076	6017.74	strict_broad	6	41505196	A	T	-0.00551946	0.00665293	0.4067	0.0318	22593	ENIGMA3_mixed_se_wSA_Mean_entorhinal_surfavg_20190429.txt.gz
rs9367106	6	41483390	C	G	0.0822509	0.0128909	1.76465e-10	0.0422124	6017.74	strict_broad	6	41483390	C	G	0.00329499	0.00620138	0.5952	0.0271	26003	ENIGMA3_mixed_se_wSA_Mean_frontalpole_surfavg_20190429.txt.gz
rs1853837	6	41497035	A	C	0.0635027	0.0128909	8.38662e-07	0.110239	6017.74	strict_broad	6	41497035	A	C	0.00352509	0.00586826	0.5481	0.1002	29039	ENIGMA3_mixed_se_wSA_Mean_frontalpole_surfavg_20190429.txt.gz
rs12175265	6	41501834	A	G	0.0767771	0.0128909	2.58626e-09	0.0364881	6017.74	strict_broad	6	41501834	A	G	0.00450164	0.00615318	0.4644	0.025	26412	ENIGMA3_mixed_se_wSA_Mean_frontalpole_surfavg_20190429.txt.gz
rs9381074	6	41505196	A	T	0.0819809	0.0128909	2.02294e-10	0.0419076	6017.74	strict_broad	6	41505196	A	T	0.00681899	0.00657482	0.2997	0.0333	23133	ENIGMA3_mixed_se_wSA_Mean_frontalpole_surfavg_20190429.txt.gz
rs9367106	6	41483390	C	G	0.0822509	0.0128909	1.76465e-10	0.0422124	6017.74	strict_broad	6	41483390	C	G	-0.00394589	0.00624147	0.5273	0.0271	25670	ENIGMA3_mixed_se_wSA_Mean_fusiform_surfavg_20190429.txt.gz
rs1853837	6	41497035	A	C	0.0635027	0.0128909	8.38662e-07	0.110239	6017.74	strict_broad	6	41497035	A	C	-0.00422536	0.00590292	0.4741	0.1	28699	ENIGMA3_mixed_se_wSA_Mean_fusiform_surfavg_20190429.txt.gz
rs12175265	6	41501834	A	G	0.0767771	0.0128909	2.58626e-09	0.0364881	6017.74	strict_broad	6	41501834	A	G	-0.00488869	0.00619269	0.4299	0.0251	26076	ENIGMA3_mixed_se_wSA_Mean_fusiform_surfavg_20190429.txt.gz
rs9381074	6	41505196	A	T	0.0819809	0.0128909	2.02294e-10	0.0419076	6017.74	strict_broad	6	41505196	A	T	-0.00640745	0.00660963	0.3323	0.0335	22890	ENIGMA3_mixed_se_wSA_Mean_fusiform_surfavg_20190429.txt.gz
rs9367106	6	41483390	C	G	0.0822509	0.0128909	1.76465e-10	0.0422124	6017.74	strict_broad	6	41483390	C	G	-0.00305794	0.00624318	0.6243	0.0258	25656	ENIGMA3_mixed_se_wSA_Mean_inferiorparietal_surfavg_20190429.txt.gz
rs1853837	6	41497035	A	C	0.0635027	0.0128909	8.38662e-07	0.110239	6017.74	strict_broad	6	41497035	A	C	0.00163263	0.00590415	0.7821	0.0998	28687	ENIGMA3_mixed_se_wSA_Mean_inferiorparietal_surfavg_20190429.txt.gz
rs12175265	6	41501834	A	G	0.0767771	0.0128909	2.58626e-09	0.0364881	6017.74	strict_broad	6	41501834	A	G	0.00150043	0.00619447	0.8086	0.0239	26061	ENIGMA3_mixed_se_wSA_Mean_inferiorparietal_surfavg_20190429.txt.gz
rs9381074	6	41505196	A	T	0.0819809	0.0128909	2.02294e-10	0.0419076	6017.74	strict_broad	6	41505196	A	T	0.00193238	0.00661151	0.7701	0.0322	22877	ENIGMA3_mixed_se_wSA_Mean_inferiorparietal_surfavg_20190429.txt.gz
rs9367106	6	41483390	C	G	0.0822509	0.0128909	1.76465e-10	0.0422124	6017.74	strict_broad	6	41483390	C	G	-0.00205431	0.00623322	0.7417	0.0265	25738	ENIGMA3_mixed_se_wSA_Mean_inferiortemporal_surfavg_20190429.txt.gz
rs1853837	6	41497035	A	C	0.0635027	0.0128909	8.38662e-07	0.110239	6017.74	strict_broad	6	41497035	A	C	-0.00521898	0.00589922	0.3763	0.1001	28735	ENIGMA3_mixed_se_wSA_Mean_inferiortemporal_surfavg_20190429.txt.gz
rs12175265	6	41501834	A	G	0.0767771	0.0128909	2.58626e-09	0.0364881	6017.74	strict_broad	6	41501834	A	G	-0.00564418	0.0061883	0.3617	0.0246	26113	ENIGMA3_mixed_se_wSA_Mean_inferiortemporal_surfavg_20190429.txt.gz
rs9381074	6	41505196	A	T	0.0819809	0.0128909	2.02294e-10	0.0419076	6017.74	strict_broad	6	41505196	A	T	-0.0119583	0.00658851	0.06952	0.0328	23037	ENIGMA3_mixed_se_wSA_Mean_inferiortemporal_surfavg_20190429.txt.gz
rs9367106	6	41483390	C	G	0.0822509	0.0128909	1.76465e-10	0.0422124	6017.74	strict_broad	6	41483390	C	G	0.0040205	0.00626396	0.521	0.027	25486	ENIGMA3_mixed_se_wSA_Mean_insula_surfavg_20190429.txt.gz
rs1853837	6	41497035	A	C	0.0635027	0.0128909	8.38662e-07	0.110239	6017.74	strict_broad	6	41497035	A	C	-0.00454463	0.00592131	0.4428	0.1005	28521	ENIGMA3_mixed_se_wSA_Mean_insula_surfavg_20190429.txt.gz
rs12175265	6	41501834	A	G	0.0767771	0.0128909	2.58626e-09	0.0364881	6017.74	strict_broad	6	41501834	A	G	0.0044292	0.00621418	0.476	0.025	25896	ENIGMA3_mixed_se_wSA_Mean_insula_surfavg_20190429.txt.gz
rs9381074	6	41505196	A	T	0.0819809	0.0128909	2.02294e-10	0.0419076	6017.74	strict_broad	6	41505196	A	T	0.00512845	0.00663636	0.4397	0.0331	22706	ENIGMA3_mixed_se_wSA_Mean_insula_surfavg_20190429.txt.gz
rs9367106	6	41483390	C	G	0.0822509	0.0128909	1.76465e-10	0.0422124	6017.74	strict_broad	6	41483390	C	G	-0.00451677	0.00624524	0.4695	0.0263	25639	ENIGMA3_mixed_se_wSA_Mean_isthmuscingulate_surfavg_20190429.txt.gz
rs1853837	6	41497035	A	C	0.0635027	0.0128909	8.38662e-07	0.110239	6017.74	strict_broad	6	41497035	A	C	-0.00682559	0.00590549	0.2478	0.0999	28674	ENIGMA3_mixed_se_wSA_Mean_isthmuscingulate_surfavg_20190429.txt.gz
rs12175265	6	41501834	A	G	0.0767771	0.0128909	2.58626e-09	0.0364881	6017.74	strict_broad	6	41501834	A	G	-0.00104546	0.0061959	0.866	0.0243	26049	ENIGMA3_mixed_se_wSA_Mean_isthmuscingulate_surfavg_20190429.txt.gz
rs9381074	6	41505196	A	T	0.0819809	0.0128909	2.02294e-10	0.0419076	6017.74	strict_broad	6	41505196	A	T	0.00294058	0.0066247	0.6571	0.0324	22786	ENIGMA3_mixed_se_wSA_Mean_isthmuscingulate_surfavg_20190429.txt.gz
rs9367106	6	41483390	C	G	0.0822509	0.0128909	1.76465e-10	0.0422124	6017.74	strict_broad	6	41483390	C	G	-6.80168e-05	0.00621094	0.9913	0.0264	25923	ENIGMA3_mixed_se_wSA_Mean_lateraloccipital_surfavg_20190429.txt.gz
rs1853837	6	41497035	A	C	0.0635027	0.0128909	8.38662e-07	0.110239	6017.74	strict_broad	6	41497035	A	C	-0.00666604	0.00587626	0.2566	0.0998	28960	ENIGMA3_mixed_se_wSA_Mean_lateraloccipital_surfavg_20190429.txt.gz
rs12175265	6	41501834	A	G	0.0767771	0.0128909	2.58626e-09	0.0364881	6017.74	strict_broad	6	41501834	A	G	-0.00378371	0.0061624	0.5392	0.0245	26333	ENIGMA3_mixed_se_wSA_Mean_lateraloccipital_surfavg_20190429.txt.gz
rs9381074	6	41505196	A	T	0.0819809	0.0128909	2.02294e-10	0.0419076	6017.74	strict_broad	6	41505196	A	T	-0.00714221	0.00658322	0.278	0.0327	23074	ENIGMA3_mixed_se_wSA_Mean_lateraloccipital_surfavg_20190429.txt.gz
rs9367106	6	41483390	C	G	0.0822509	0.0128909	1.76465e-10	0.0422124	6017.74	strict_broad	6	41483390	C	G	0.00240578	0.00620592	0.6983	0.0258	25965	ENIGMA3_mixed_se_wSA_Mean_lateralorbitofrontal_surfavg_20190429.txt.gz
rs1853837	6	41497035	A	C	0.0635027	0.0128909	8.38662e-07	0.110239	6017.74	strict_broad	6	41497035	A	C	0.00580662	0.0058722	0.3228	0.1001	29000	ENIGMA3_mixed_se_wSA_Mean_lateralorbitofrontal_surfavg_20190429.txt.gz
rs12175265	6	41501834	A	G	0.0767771	0.0128909	2.58626e-09	0.0364881	6017.74	strict_broad	6	41501834	A	G	-0.00281216	0.00615761	0.6479	0.0239	26374	ENIGMA3_mixed_se_wSA_Mean_lateralorbitofrontal_surfavg_20190429.txt.gz
rs9381074	6	41505196	A	T	0.0819809	0.0128909	2.02294e-10	0.0419076	6017.74	strict_broad	6	41505196	A	T	-0.00381219	0.00658009	0.5623	0.0321	23096	ENIGMA3_mixed_se_wSA_Mean_lateralorbitofrontal_surfavg_20190429.txt.gz
rs9367106	6	41483390	C	G	0.0822509	0.0128909	1.76465e-10	0.0422124	6017.74	strict_broad	6	41483390	C	G	-0.012243	0.00626679	0.05074	0.0265	25463	ENIGMA3_mixed_se_wSA_Mean_lingual_surfavg_20190429.txt.gz
rs1853837	6	41497035	A	C	0.0635027	0.0128909	8.38662e-07	0.110239	6017.74	strict_broad	6	41497035	A	C	0.00144216	0.0059238	0.8077	0.0999	28497	ENIGMA3_mixed_se_wSA_Mean_lingual_surfavg_20190429.txt.gz
rs12175265	6	41501834	A	G	0.0767771	0.0128909	2.58626e-09	0.0364881	6017.74	strict_broad	6	41501834	A	G	-0.00555691	0.0062173	0.3714	0.0245	25870	ENIGMA3_mixed_se_wSA_Mean_lingual_surfavg_20190429.txt.gz
rs9381074	6	41505196	A	T	0.0819809	0.0128909	2.02294e-10	0.0419076	6017.74	strict_broad	6	41505196	A	T	-0.00303699	0.00663358	0.6471	0.0325	22725	ENIGMA3_mixed_se_wSA_Mean_lingual_surfavg_20190429.txt.gz
rs9367106	6	41483390	C	G	0.0822509	0.0128909	1.76465e-10	0.0422124	6017.74	strict_broad	6	41483390	C	G	-0.011326	0.00622055	0.06864	0.0269	25843	ENIGMA3_mixed_se_wSA_Mean_medialorbitofrontal_surfavg_20190429.txt.gz
rs1853837	6	41497035	A	C	0.0635027	0.0128909	8.38662e-07	0.110239	6017.74	strict_broad	6	41497035	A	C	-0.00227562	0.0058847	0.699	0.1002	28877	ENIGMA3_mixed_se_wSA_Mean_medialorbitofrontal_surfavg_20190429.txt.gz
rs12175265	6	41501834	A	G	0.0767771	0.0128909	2.58626e-09	0.0364881	6017.74	strict_broad	6	41501834	A	G	-0.0160344	0.00617213	0.00938	0.0249	26250	ENIGMA3_mixed_se_wSA_Mean_medialorbitofrontal_surfavg_20190429.txt.gz
rs9381074	6	41505196	A	T	0.0819809	0.0128909	2.02294e-10	0.0419076	6017.74	strict_broad	6	41505196	A	T	-0.0213639	0.00659596	0.0012	0.0331	22985	ENIGMA3_mixed_se_wSA_Mean_medialorbitofrontal_surfavg_20190429.txt.gz
rs9367106	6	41483390	C	G	0.0822509	0.0128909	1.76465e-10	0.0422124	6017.74	strict_broad	6	41483390	C	G	-0.0101385	0.00637175	0.1116	0.0272	24631	ENIGMA3_mixed_se_wSA_Mean_middletemporal_surfavg_20190429.txt.gz
rs1853837	6	41497035	A	C	0.0635027	0.0128909	8.38662e-07	0.110239	6017.74	strict_broad	6	41497035	A	C	-0.0132118	0.00601809	0.02814	0.1002	27611	ENIGMA3_mixed_se_wSA_Mean_middletemporal_surfavg_20190429.txt.gz
rs12175265	6	41501834	A	G	0.0767771	0.0128909	2.58626e-09	0.0364881	6017.74	strict_broad	6	41501834	A	G	-0.0104724	0.00632595	0.09783	0.0253	24989	ENIGMA3_mixed_se_wSA_Mean_middletemporal_surfavg_20190429.txt.gz
rs9381074	6	41505196	A	T	0.0819809	0.0128909	2.02294e-10	0.0419076	6017.74	strict_broad	6	41505196	A	T	-0.0169584	0.0067371	0.01183	0.0335	22032	ENIGMA3_mixed_se_wSA_Mean_middletemporal_surfavg_20190429.txt.gz
rs9367106	6	41483390	C	G	0.0822509	0.0128909	1.76465e-10	0.0422124	6017.74	strict_broad	6	41483390	C	G	0.00342621	0.00621742	0.5816	0.0259	25869	ENIGMA3_mixed_se_wSA_Mean_paracentral_surfavg_20190429.txt.gz
rs1853837	6	41497035	A	C	0.0635027	0.0128909	8.38662e-07	0.110239	6017.74	strict_broad	6	41497035	A	C	0.00510101	0.00588245	0.3859	0.0996	28899	ENIGMA3_mixed_se_wSA_Mean_paracentral_surfavg_20190429.txt.gz
rs12175265	6	41501834	A	G	0.0767771	0.0128909	2.58626e-09	0.0364881	6017.74	strict_broad	6	41501834	A	G	0.00100191	0.00616908	0.871	0.0239	26276	ENIGMA3_mixed_se_wSA_Mean_paracentral_surfavg_20190429.txt.gz
rs9381074	6	41505196	A	T	0.0819809	0.0128909	2.02294e-10	0.0419076	6017.74	strict_broad	6	41505196	A	T	0.00981285	0.00659309	0.1367	0.0324	23005	ENIGMA3_mixed_se_wSA_Mean_paracentral_surfavg_20190429.txt.gz
rs9367106	6	41483390	C	G	0.0822509	0.0128909	1.76465e-10	0.0422124	6017.74	strict_broad	6	41483390	C	G	0.0109292	0.00637214	0.08631	0.0284	24628	ENIGMA3_mixed_se_wSA_Mean_parahippocampal_surfavg_20190429.txt.gz
rs1853837	6	41497035	A	C	0.0635027	0.0128909	8.38662e-07	0.110239	6017.74	strict_broad	6	41497035	A	C	-0.00369675	0.00601374	0.5387	0.1008	27651	ENIGMA3_mixed_se_wSA_Mean_parahippocampal_surfavg_20190429.txt.gz
rs12175265	6	41501834	A	G	0.0767771	0.0128909	2.58626e-09	0.0364881	6017.74	strict_broad	6	41501834	A	G	0.00789406	0.00632051	0.2117	0.0263	25032	ENIGMA3_mixed_se_wSA_Mean_parahippocampal_surfavg_20190429.txt.gz
rs9381074	6	41505196	A	T	0.0819809	0.0128909	2.02294e-10	0.0419076	6017.74	strict_broad	6	41505196	A	T	0.0060443	0.00675938	0.3712	0.0345	21887	ENIGMA3_mixed_se_wSA_Mean_parahippocampal_surfavg_20190429.txt.gz
rs9367106	6	41483390	C	G	0.0822509	0.0128909	1.76465e-10	0.0422124	6017.74	strict_broad	6	41483390	C	G	-0.00593736	0.00621634	0.3395	0.0254	25878	ENIGMA3_mixed_se_wSA_Mean_parsopercularis_surfavg_20190429.txt.gz
rs1853837	6	41497035	A	C	0.0635027	0.0128909	8.38662e-07	0.110239	6017.74	strict_broad	6	41497035	A	C	-0.0118052	0.00588134	0.04472	0.0999	28910	ENIGMA3_mixed_se_wSA_Mean_parsopercularis_surfavg_20190429.txt.gz
rs12175265	6	41501834	A	G	0.0767771	0.0128909	2.58626e-09	0.0364881	6017.74	strict_broad	6	41501834	A	G	-0.00847338	0.00616767	0.1695	0.0235	26288	ENIGMA3_mixed_se_wSA_Mean_parsopercularis_surfavg_20190429.txt.gz
rs9381074	6	41505196	A	T	0.0819809	0.0128909	2.02294e-10	0.0419076	6017.74	strict_broad	6	41505196	A	T	-0.00379665	0.00658937	0.5645	0.0319	23031	ENIGMA3_mixed_se_wSA_Mean_parsopercularis_surfavg_20190429.txt.gz
rs9367106	6	41483390	C	G	0.0822509	0.0128909	1.76465e-10	0.0422124	6017.74	strict_broad	6	41483390	C	G	0.00895891	0.00620245	0.1486	0.0261	25994	ENIGMA3_mixed_se_wSA_Mean_parsorbitalis_surfavg_20190429.txt.gz
rs1853837	6	41497035	A	C	0.0635027	0.0128909	8.38662e-07	0.110239	6017.74	strict_broad	6	41497035	A	C	0.0109713	0.00586907	0.06157	0.0997	29031	ENIGMA3_mixed_se_wSA_Mean_parsorbitalis_surfavg_20190429.txt.gz
rs12175265	6	41501834	A	G	0.0767771	0.0128909	2.58626e-09	0.0364881	6017.74	strict_broad	6	41501834	A	G	0.00259744	0.00615399	0.673	0.0241	26405	ENIGMA3_mixed_se_wSA_Mean_parsorbitalis_surfavg_20190429.txt.gz
rs9381074	6	41505196	A	T	0.0819809	0.0128909	2.02294e-10	0.0419076	6017.74	strict_broad	6	41505196	A	T	-0.0075828	0.00657525	0.2488	0.0324	23130	ENIGMA3_mixed_se_wSA_Mean_parsorbitalis_surfavg_20190429.txt.gz
rs9367106	6	41483390	C	G	0.0822509	0.0128909	1.76465e-10	0.0422124	6017.74	strict_broad	6	41483390	C	G	-0.0034393	0.00620747	0.5795	0.0254	25952	ENIGMA3_mixed_se_wSA_Mean_parstriangularis_surfavg_20190429.txt.gz
rs1853837	6	41497035	A	C	0.0635027	0.0128909	8.38662e-07	0.110239	6017.74	strict_broad	6	41497035	A	C	0.00162209	0.00587372	0.7824	0.0998	28985	ENIGMA3_mixed_se_wSA_Mean_parstriangularis_surfavg_20190429.txt.gz
rs12175265	6	41501834	A	G	0.0767771	0.0128909	2.58626e-09	0.0364881	6017.74	strict_broad	6	41501834	A	G	-0.00439082	0.00615889	0.4759	0.0236	26363	ENIGMA3_mixed_se_wSA_Mean_parstriangularis_surfavg_20190429.txt.gz
rs9381074	6	41505196	A	T	0.0819809	0.0128909	2.02294e-10	0.0419076	6017.74	strict_broad	6	41505196	A	T	-0.00388572	0.00657994	0.5548	0.0318	23097	ENIGMA3_mixed_se_wSA_Mean_parstriangularis_surfavg_20190429.txt.gz
rs9367106	6	41483390	C	G	0.0822509	0.0128909	1.76465e-10	0.0422124	6017.74	strict_broad	6	41483390	C	G	-0.00881732	0.00630604	0.162	0.0261	25147	ENIGMA3_mixed_se_wSA_Mean_pericalcarine_surfavg_20190429.txt.gz
rs1853837	6	41497035	A	C	0.0635027	0.0128909	8.38662e-07	0.110239	6017.74	strict_broad	6	41497035	A	C	0.00323372	0.00595724	0.5873	0.0999	28178	ENIGMA3_mixed_se_wSA_Mean_pericalcarine_surfavg_20190429.txt.gz
rs12175265	6	41501834	A	G	0.0767771	0.0128909	2.58626e-09	0.0364881	6017.74	strict_broad	6	41501834	A	G	-0.00380805	0.00625599	0.5427	0.0242	25551	ENIGMA3_mixed_se_wSA_Mean_pericalcarine_surfavg_20190429.txt.gz
rs9381074	6	41505196	A	T	0.0819809	0.0128909	2.02294e-10	0.0419076	6017.74	strict_broad	6	41505196	A	T	-0.000644396	0.00668407	0.9232	0.0324	22383	ENIGMA3_mixed_se_wSA_Mean_pericalcarine_surfavg_20190429.txt.gz
rs9367106	6	41483390	C	G	0.0822509	0.0128909	1.76465e-10	0.0422124	6017.74	strict_broad	6	41483390	C	G	0.011478	0.00640355	0.07306	0.0269	24387	ENIGMA3_mixed_se_wSA_Mean_postcentral_surfavg_20190429.txt.gz
rs1853837	6	41497035	A	C	0.0635027	0.0128909	8.38662e-07	0.110239	6017.74	strict_broad	6	41497035	A	C	0.0122351	0.00604078	0.04282	0.0996	27404	ENIGMA3_mixed_se_wSA_Mean_postcentral_surfavg_20190429.txt.gz
rs12175265	6	41501834	A	G	0.0767771	0.0128909	2.58626e-09	0.0364881	6017.74	strict_broad	6	41501834	A	G	0.0158613	0.00635129	0.01251	0.0249	24790	ENIGMA3_mixed_se_wSA_Mean_postcentral_surfavg_20190429.txt.gz
rs9381074	6	41505196	A	T	0.0819809	0.0128909	2.02294e-10	0.0419076	6017.74	strict_broad	6	41505196	A	T	0.0151658	0.00677006	0.02508	0.0334	21818	ENIGMA3_mixed_se_wSA_Mean_postcentral_surfavg_20190429.txt.gz
rs9367106	6	41483390	C	G	0.0822509	0.0128909	1.76465e-10	0.0422124	6017.74	strict_broad	6	41483390	C	G	-0.00100253	0.00620329	0.8716	0.0276	25987	ENIGMA3_mixed_se_wSA_Mean_posteriorcingulate_surfavg_20190429.txt.gz
rs1853837	6	41497035	A	C	0.0635027	0.0128909	8.38662e-07	0.110239	6017.74	strict_broad	6	41497035	A	C	-0.000737311	0.00587008	0.9	0.0999	29021	ENIGMA3_mixed_se_wSA_Mean_posteriorcingulate_surfavg_20190429.txt.gz
rs12175265	6	41501834	A	G	0.0767771	0.0128909	2.58626e-09	0.0364881	6017.74	strict_broad	6	41501834	A	G	-0.00437799	0.00615516	0.4769	0.0254	26395	ENIGMA3_mixed_se_wSA_Mean_posteriorcingulate_surfavg_20190429.txt.gz
rs9381074	6	41505196	A	T	0.0819809	0.0128909	2.02294e-10	0.0419076	6017.74	strict_broad	6	41505196	A	T	-0.000632199	0.00657596	0.9234	0.0336	23125	ENIGMA3_mixed_se_wSA_Mean_posteriorcingulate_surfavg_20190429.txt.gz
rs9367106	6	41483390	C	G	0.0822509	0.0128909	1.76465e-10	0.0422124	6017.74	strict_broad	6	41483390	C	G	0.0110052	0.00635142	0.08315	0.0273	24789	ENIGMA3_mixed_se_wSA_Mean_precentral_surfavg_20190429.txt.gz
rs1853837	6	41497035	A	C	0.0635027	0.0128909	8.38662e-07	0.110239	6017.74	strict_broad	6	41497035	A	C	0.0129292	0.00599663	0.03108	0.0999	27809	ENIGMA3_mixed_se_wSA_Mean_precentral_surfavg_20190429.txt.gz
rs12175265	6	41501834	A	G	0.0767771	0.0128909	2.58626e-09	0.0364881	6017.74	strict_broad	6	41501834	A	G	0.0100105	0.00629991	0.1121	0.0252	25196	ENIGMA3_mixed_se_wSA_Mean_precentral_surfavg_20190429.txt.gz
rs9381074	6	41505196	A	T	0.0819809	0.0128909	2.02294e-10	0.0419076	6017.74	strict_broad	6	41505196	A	T	0.0129552	0.0067102	0.05352	0.0336	22209	ENIGMA3_mixed_se_wSA_Mean_precentral_surfavg_20190429.txt.gz
rs9367106	6	41483390	C	G	0.0822509	0.0128909	1.76465e-10	0.0422124	6017.74	strict_broad	6	41483390	C	G	-0.0037749	0.00620831	0.5432	0.0275	25945	ENIGMA3_mixed_se_wSA_Mean_precuneus_surfavg_20190429.txt.gz
rs1853837	6	41497035	A	C	0.0635027	0.0128909	8.38662e-07	0.110239	6017.74	strict_broad	6	41497035	A	C	-0.00423805	0.00587413	0.4706	0.1003	28981	ENIGMA3_mixed_se_wSA_Mean_precuneus_surfavg_20190429.txt.gz
rs12175265	6	41501834	A	G	0.0767771	0.0128909	2.58626e-09	0.0364881	6017.74	strict_broad	6	41501834	A	G	-0.000728778	0.00615994	0.9058	0.0255	26354	ENIGMA3_mixed_se_wSA_Mean_precuneus_surfavg_20190429.txt.gz
rs9381074	6	41505196	A	T	0.0819809	0.0128909	2.02294e-10	0.0419076	6017.74	strict_broad	6	41505196	A	T	-0.000419421	0.00658151	0.9492	0.0339	23086	ENIGMA3_mixed_se_wSA_Mean_precuneus_surfavg_20190429.txt.gz
rs9367106	6	41483390	C	G	0.0822509	0.0128909	1.76465e-10	0.0422124	6017.74	strict_broad	6	41483390	C	G	-0.00291426	0.00622669	0.6398	0.0286	25792	ENIGMA3_mixed_se_wSA_Mean_rostralanteriorcingulate_surfavg_20190429.txt.gz
rs1853837	6	41497035	A	C	0.0635027	0.0128909	8.38662e-07	0.110239	6017.74	strict_broad	6	41497035	A	C	0.00104554	0.0058898	0.8591	0.1004	28827	ENIGMA3_mixed_se_wSA_Mean_rostralanteriorcingulate_surfavg_20190429.txt.gz
rs12175265	6	41501834	A	G	0.0767771	0.0128909	2.58626e-09	0.0364881	6017.74	strict_broad	6	41501834	A	G	-0.00668024	0.0061779	0.2795	0.0264	26201	ENIGMA3_mixed_se_wSA_Mean_rostralanteriorcingulate_surfavg_20190429.txt.gz
rs9381074	6	41505196	A	T	0.0819809	0.0128909	2.02294e-10	0.0419076	6017.74	strict_broad	6	41505196	A	T	-0.00570148	0.00660084	0.3877	0.0346	22951	ENIGMA3_mixed_se_wSA_Mean_rostralanteriorcingulate_surfavg_20190429.txt.gz
rs9367106	6	41483390	C	G	0.0822509	0.0128909	1.76465e-10	0.0422124	6017.74	strict_broad	6	41483390	C	G	0.00320862	0.00621322	0.6056	0.0269	25904	ENIGMA3_mixed_se_wSA_Mean_rostralmiddlefrontal_surfavg_20190429.txt.gz
rs1853837	6	41497035	A	C	0.0635027	0.0128909	8.38662e-07	0.110239	6017.74	strict_broad	6	41497035	A	C	0.00409466	0.00587869	0.4861	0.1004	28936	ENIGMA3_mixed_se_wSA_Mean_rostralmiddlefrontal_surfavg_20190429.txt.gz
rs12175265	6	41501834	A	G	0.0767771	0.0128909	2.58626e-09	0.0364881	6017.74	strict_broad	6	41501834	A	G	-0.00268502	0.00616486	0.6632	0.0249	26312	ENIGMA3_mixed_se_wSA_Mean_rostralmiddlefrontal_surfavg_20190429.txt.gz
rs9381074	6	41505196	A	T	0.0819809	0.0128909	2.02294e-10	0.0419076	6017.74	strict_broad	6	41505196	A	T	-0.00450259	0.00658294	0.494	0.0332	23076	ENIGMA3_mixed_se_wSA_Mean_rostralmiddlefrontal_surfavg_20190429.txt.gz
rs9367106	6	41483390	C	G	0.0822509	0.0128909	1.76465e-10	0.0422124	6017.74	strict_broad	6	41483390	C	G	0.00938859	0.00623734	0.1323	0.0278	25704	ENIGMA3_mixed_se_wSA_Mean_superiorfrontal_surfavg_20190429.txt.gz
rs1853837	6	41497035	A	C	0.0635027	0.0128909	8.38662e-07	0.110239	6017.74	strict_broad	6	41497035	A	C	-0.00251745	0.00589901	0.6696	0.1003	28737	ENIGMA3_mixed_se_wSA_Mean_superiorfrontal_surfavg_20190429.txt.gz
rs12175265	6	41501834	A	G	0.0767771	0.0128909	2.58626e-09	0.0364881	6017.74	strict_broad	6	41501834	A	G	0.00398777	0.00618854	0.5193	0.0258	26111	ENIGMA3_mixed_se_wSA_Mean_superiorfrontal_surfavg_20190429.txt.gz
rs9381074	6	41505196	A	T	0.0819809	0.0128909	2.02294e-10	0.0419076	6017.74	strict_broad	6	41505196	A	T	0.00858643	0.00661194	0.1941	0.0341	22874	ENIGMA3_mixed_se_wSA_Mean_superiorfrontal_surfavg_20190429.txt.gz
rs9367106	6	41483390	C	G	0.0822509	0.0128909	1.76465e-10	0.0422124	6017.74	strict_broad	6	41483390	C	G	0.00108283	0.00628421	0.8632	0.0275	25322	ENIGMA3_mixed_se_wSA_Mean_superiorparietal_surfavg_20190429.txt.gz
rs1853837	6	41497035	A	C	0.0635027	0.0128909	8.38662e-07	0.110239	6017.74	strict_broad	6	41497035	A	C	0.0013602	0.00593872	0.8188	0.1001	28354	ENIGMA3_mixed_se_wSA_Mean_superiorparietal_surfavg_20190429.txt.gz
rs12175265	6	41501834	A	G	0.0767771	0.0128909	2.58626e-09	0.0364881	6017.74	strict_broad	6	41501834	A	G	0.000178418	0.00623455	0.9772	0.0254	25727	ENIGMA3_mixed_se_wSA_Mean_superiorparietal_surfavg_20190429.txt.gz
rs9381074	6	41505196	A	T	0.0819809	0.0128909	2.02294e-10	0.0419076	6017.74	strict_broad	6	41505196	A	T	0.00352873	0.00663314	0.5947	0.0338	22728	ENIGMA3_mixed_se_wSA_Mean_superiorparietal_surfavg_20190429.txt.gz
rs9367106	6	41483390	C	G	0.0822509	0.0128909	1.76465e-10	0.0422124	6017.74	strict_broad	6	41483390	C	G	-0.00120204	0.00647932	0.8528	0.027	23820	ENIGMA3_mixed_se_wSA_Mean_superiortemporal_surfavg_20190429.txt.gz
rs1853837	6	41497035	A	C	0.0635027	0.0128909	8.38662e-07	0.110239	6017.74	strict_broad	6	41497035	A	C	-0.00204024	0.00610995	0.7384	0.1003	26787	ENIGMA3_mixed_se_wSA_Mean_superiortemporal_surfavg_20190429.txt.gz
rs12175265	6	41501834	A	G	0.0767771	0.0128909	2.58626e-09	0.0364881	6017.74	strict_broad	6	41501834	A	G	-8.94029e-05	0.00643276	0.9889	0.0251	24166	ENIGMA3_mixed_se_wSA_Mean_superiortemporal_surfavg_20190429.txt.gz
rs9381074	6	41505196	A	T	0.0819809	0.0128909	2.02294e-10	0.0419076	6017.74	strict_broad	6	41505196	A	T	0.000385337	0.00681915	0.9549	0.0332	21505	ENIGMA3_mixed_se_wSA_Mean_superiortemporal_surfavg_20190429.txt.gz
rs9367106	6	41483390	C	G	0.0822509	0.0128909	1.76465e-10	0.0422124	6017.74	strict_broad	6	41483390	C	G	-0.00219417	0.00632152	0.7285	0.0268	25024	ENIGMA3_mixed_se_wSA_Mean_supramarginal_surfavg_20190429.txt.gz
rs1853837	6	41497035	A	C	0.0635027	0.0128909	8.38662e-07	0.110239	6017.74	strict_broad	6	41497035	A	C	-0.00925319	0.00597294	0.1213	0.0996	28030	ENIGMA3_mixed_se_wSA_Mean_supramarginal_surfavg_20190429.txt.gz
rs12175265	6	41501834	A	G	0.0767771	0.0128909	2.58626e-09	0.0364881	6017.74	strict_broad	6	41501834	A	G	0.00433907	0.00627197	0.4891	0.0248	25421	ENIGMA3_mixed_se_wSA_Mean_supramarginal_surfavg_20190429.txt.gz
rs9381074	6	41505196	A	T	0.0819809	0.0128909	2.02294e-10	0.0419076	6017.74	strict_broad	6	41505196	A	T	0.00152499	0.00667438	0.8193	0.033	22448	ENIGMA3_mixed_se_wSA_Mean_supramarginal_surfavg_20190429.txt.gz
rs9367106	6	41483390	C	G	0.0822509	0.0128909	1.76465e-10	0.0422124	6017.74	strict_broad	6	41483390	C	G	-0.00404734	0.00629654	0.5204	0.026	25223	ENIGMA3_mixed_se_wSA_Mean_temporalpole_surfavg_20190429.txt.gz
rs1853837	6	41497035	A	C	0.0635027	0.0128909	8.38662e-07	0.110239	6017.74	strict_broad	6	41497035	A	C	0.00182538	0.00594922	0.759	0.1	28254	ENIGMA3_mixed_se_wSA_Mean_temporalpole_surfavg_20190429.txt.gz
rs12175265	6	41501834	A	G	0.0767771	0.0128909	2.58626e-09	0.0364881	6017.74	strict_broad	6	41501834	A	G	-0.0016366	0.00624585	0.7933	0.0241	25634	ENIGMA3_mixed_se_wSA_Mean_temporalpole_surfavg_20190429.txt.gz
rs9381074	6	41505196	A	T	0.0819809	0.0128909	2.02294e-10	0.0419076	6017.74	strict_broad	6	41505196	A	T	-0.00450904	0.00667379	0.4993	0.0324	22452	ENIGMA3_mixed_se_wSA_Mean_temporalpole_surfavg_20190429.txt.gz
rs9367106	6	41483390	C	G	0.0822509	0.0128909	1.76465e-10	0.0422124	6017.74	strict_broad	6	41483390	C	G	0.00172879	0.00620831	0.7807	0.0264	25945	ENIGMA3_mixed_se_wSA_Mean_transversetemporal_surfavg_20190429.txt.gz
rs1853837	6	41497035	A	C	0.0635027	0.0128909	8.38662e-07	0.110239	6017.74	strict_broad	6	41497035	A	C	-0.00475098	0.00587433	0.4187	0.0999	28979	ENIGMA3_mixed_se_wSA_Mean_transversetemporal_surfavg_20190429.txt.gz
rs12175265	6	41501834	A	G	0.0767771	0.0128909	2.58626e-09	0.0364881	6017.74	strict_broad	6	41501834	A	G	0.00185081	0.00615994	0.7638	0.0244	26354	ENIGMA3_mixed_se_wSA_Mean_transversetemporal_surfavg_20190429.txt.gz
rs9381074	6	41505196	A	T	0.0819809	0.0128909	2.02294e-10	0.0419076	6017.74	strict_broad	6	41505196	A	T	0.00271223	0.00657085	0.6798	0.0326	23161	ENIGMA3_mixed_se_wSA_Mean_transversetemporal_surfavg_20190429.txt.gz
rs9367106	6	41483390	C	G	0.0822509	0.0128909	1.76465e-10	0.0422124	6017.74	strict_broad	6	41483390	C	G	-0.00400429	0.00646846	0.5382	0.0307	23900	ENIGMA3_mixed_se_wTHICK_Mean_bankssts_thickavg_20200522.txt.gz
rs1853837	6	41497035	A	C	0.0635027	0.0128909	8.38662e-07	0.110239	6017.74	strict_broad	6	41497035	A	C	0.00780032	0.0061046	0.1977	0.1004	26834	ENIGMA3_mixed_se_wTHICK_Mean_bankssts_thickavg_20200522.txt.gz
rs12175265	6	41501834	A	G	0.0767771	0.0128909	2.58626e-09	0.0364881	6017.74	strict_broad	6	41501834	A	G	-0.00388084	0.00641831	0.5409	0.0285	24275	ENIGMA3_mixed_se_wTHICK_Mean_bankssts_thickavg_20200522.txt.gz
rs9381074	6	41505196	A	T	0.0819809	0.0128909	2.02294e-10	0.0419076	6017.74	strict_broad	6	41505196	A	T	0.00258515	0.00683219	0.7113	0.037	21423	ENIGMA3_mixed_se_wTHICK_Mean_bankssts_thickavg_20200522.txt.gz
rs9367106	6	41483390	C	G	0.0822509	0.0128909	1.76465e-10	0.0422124	6017.74	strict_broad	6	41483390	C	G	-0.000988911	0.00620317	0.8784	0.0291	25988	ENIGMA3_mixed_se_wTHICK_Mean_caudalanteriorcingulate_thickavg_20200522.txt.gz
rs1853837	6	41497035	A	C	0.0635027	0.0128909	8.38662e-07	0.110239	6017.74	strict_broad	6	41497035	A	C	0.00465566	0.00587018	0.4344	0.0998	29020	ENIGMA3_mixed_se_wTHICK_Mean_caudalanteriorcingulate_thickavg_20200522.txt.gz
rs12175265	6	41501834	A	G	0.0767771	0.0128909	2.58626e-09	0.0364881	6017.74	strict_broad	6	41501834	A	G	0.000615504	0.00615504	0.9165	0.027	26396	ENIGMA3_mixed_se_wTHICK_Mean_caudalanteriorcingulate_thickavg_20200522.txt.gz
rs9381074	6	41505196	A	T	0.0819809	0.0128909	2.02294e-10	0.0419076	6017.74	strict_broad	6	41505196	A	T	0.00290929	0.00657283	0.6624	0.0357	23147	ENIGMA3_mixed_se_wTHICK_Mean_caudalanteriorcingulate_thickavg_20200522.txt.gz
rs9367106	6	41483390	C	G	0.0822509	0.0128909	1.76465e-10	0.0422124	6017.74	strict_broad	6	41483390	C	G	-0.0120464	0.00621142	0.05332	0.0299	25919	ENIGMA3_mixed_se_wTHICK_Mean_caudalmiddlefrontal_thickavg_20200522.txt.gz
rs1853837	6	41497035	A	C	0.0635027	0.0128909	8.38662e-07	0.110239	6017.74	strict_broad	6	41497035	A	C	-0.00965452	0.00587666	0.09799	0.0995	28956	ENIGMA3_mixed_se_wTHICK_Mean_caudalmiddlefrontal_thickavg_20200522.txt.gz
rs12175265	6	41501834	A	G	0.0767771	0.0128909	2.58626e-09	0.0364881	6017.74	strict_broad	6	41501834	A	G	-0.00996915	0.00616275	0.1049	0.0275	26330	ENIGMA3_mixed_se_wTHICK_Mean_caudalmiddlefrontal_thickavg_20200522.txt.gz
rs9381074	6	41505196	A	T	0.0819809	0.0128909	2.02294e-10	0.0419076	6017.74	strict_broad	6	41505196	A	T	-0.00998985	0.00658422	0.1342	0.0361	23067	ENIGMA3_mixed_se_wTHICK_Mean_caudalmiddlefrontal_thickavg_20200522.txt.gz
rs9367106	6	41483390	C	G	0.0822509	0.0128909	1.76465e-10	0.0422124	6017.74	strict_broad	6	41483390	C	G	-0.0052925	0.00631685	0.3969	0.031	25061	ENIGMA3_mixed_se_wTHICK_Mean_cuneus_thickavg_20200522.txt.gz
rs1853837	6	41497035	A	C	0.0635027	0.0128909	8.38662e-07	0.110239	6017.74	strict_broad	6	41497035	A	C	0.00559385	0.00596677	0.3355	0.1013	28088	ENIGMA3_mixed_se_wTHICK_Mean_cuneus_thickavg_20200522.txt.gz
rs12175265	6	41501834	A	G	0.0767771	0.0128909	2.58626e-09	0.0364881	6017.74	strict_broad	6	41501834	A	G	-0.00609754	0.00626691	0.3344	0.029	25462	ENIGMA3_mixed_se_wTHICK_Mean_cuneus_thickavg_20200522.txt.gz
rs9381074	6	41505196	A	T	0.0819809	0.0128909	2.02294e-10	0.0419076	6017.74	strict_broad	6	41505196	A	T	-0.00228994	0.00666164	0.7347	0.037	22534	ENIGMA3_mixed_se_wTHICK_Mean_cuneus_thickavg_20200522.txt.gz
rs9367106	6	41483390	C	G	0.0822509	0.0128909	1.76465e-10	0.0422124	6017.74	strict_broad	6	41483390	C	G	0.00195428	0.00633661	0.7568	0.0294	24905	ENIGMA3_mixed_se_wTHICK_Mean_entorhinal_thickavg_20200522.txt.gz
rs1853837	6	41497035	A	C	0.0635027	0.0128909	8.38662e-07	0.110239	6017.74	strict_broad	6	41497035	A	C	0.00338181	0.0059832	0.5675	0.1008	27934	ENIGMA3_mixed_se_wTHICK_Mean_entorhinal_thickavg_20200522.txt.gz
rs12175265	6	41501834	A	G	0.0767771	0.0128909	2.58626e-09	0.0364881	6017.74	strict_broad	6	41501834	A	G	-0.00115329	0.00628546	0.8539	0.0272	25312	ENIGMA3_mixed_se_wTHICK_Mean_entorhinal_thickavg_20200522.txt.gz
rs9381074	6	41505196	A	T	0.0819809	0.0128909	2.02294e-10	0.0419076	6017.74	strict_broad	6	41505196	A	T	-0.000284229	0.00660833	0.9699	0.0353	22899	ENIGMA3_mixed_se_wTHICK_Mean_entorhinal_thickavg_20200522.txt.gz
rs9367106	6	41483390	C	G	0.0822509	0.0128909	1.76465e-10	0.0422124	6017.74	strict_broad	6	41483390	C	G	0.00301677	0.00620114	0.6265	0.0292	26005	ENIGMA3_mixed_se_wTHICK_Mean_frontalpole_thickavg_20200522.txt.gz
rs1853837	6	41497035	A	C	0.0635027	0.0128909	8.38662e-07	0.110239	6017.74	strict_broad	6	41497035	A	C	0.00151436	0.00586816	0.8038	0.1003	29040	ENIGMA3_mixed_se_wTHICK_Mean_frontalpole_thickavg_20200522.txt.gz
rs12175265	6	41501834	A	G	0.0767771	0.0128909	2.58626e-09	0.0364881	6017.74	strict_broad	6	41501834	A	G	0.00540471	0.00615306	0.3813	0.0272	26413	ENIGMA3_mixed_se_wTHICK_Mean_frontalpole_thickavg_20200522.txt.gz
rs9381074	6	41505196	A	T	0.0819809	0.0128909	2.02294e-10	0.0419076	6017.74	strict_broad	6	41505196	A	T	-0.00369818	0.00657454	0.5738	0.0354	23135	ENIGMA3_mixed_se_wTHICK_Mean_frontalpole_thickavg_20200522.txt.gz
rs9367106	6	41483390	C	G	0.0822509	0.0128909	1.76465e-10	0.0422124	6017.74	strict_broad	6	41483390	C	G	0.00923231	0.00621406	0.1392	0.0292	25897	ENIGMA3_mixed_se_wTHICK_Mean_fusiform_thickavg_20200522.txt.gz
rs1853837	6	41497035	A	C	0.0635027	0.0128909	8.38662e-07	0.110239	6017.74	strict_broad	6	41497035	A	C	0.0121514	0.00587971	0.03847	0.0994	28926	ENIGMA3_mixed_se_wTHICK_Mean_fusiform_thickavg_20200522.txt.gz
rs12175265	6	41501834	A	G	0.0767771	0.0128909	2.58626e-09	0.0364881	6017.74	strict_broad	6	41501834	A	G	0.00667974	0.00616591	0.28	0.027	26303	ENIGMA3_mixed_se_wTHICK_Mean_fusiform_thickavg_20200522.txt.gz
rs9381074	6	41505196	A	T	0.0819809	0.0128909	2.02294e-10	0.0419076	6017.74	strict_broad	6	41505196	A	T	-0.00233381	0.0065771	0.7207	0.0355	23117	ENIGMA3_mixed_se_wTHICK_Mean_fusiform_thickavg_20200522.txt.gz
rs9367106	6	41483390	C	G	0.0822509	0.0128909	1.76465e-10	0.0422124	6017.74	strict_broad	6	41483390	C	G	-0.0112557	0.00622657	0.0706	0.0279	25793	ENIGMA3_mixed_se_wTHICK_Mean_inferiorparietal_thickavg_20200522.txt.gz
rs1853837	6	41497035	A	C	0.0635027	0.0128909	8.38662e-07	0.110239	6017.74	strict_broad	6	41497035	A	C	-0.00214189	0.0058902	0.7381	0.1	28823	ENIGMA3_mixed_se_wTHICK_Mean_inferiorparietal_thickavg_20200522.txt.gz
rs12175265	6	41501834	A	G	0.0767771	0.0128909	2.58626e-09	0.0364881	6017.74	strict_broad	6	41501834	A	G	-0.00807941	0.00617837	0.1927	0.026	26197	ENIGMA3_mixed_se_wTHICK_Mean_inferiorparietal_thickavg_20200522.txt.gz
rs9381074	6	41505196	A	T	0.0819809	0.0128909	2.02294e-10	0.0419076	6017.74	strict_broad	6	41505196	A	T	0.000286606	0.00659194	0.9738	0.034	23013	ENIGMA3_mixed_se_wTHICK_Mean_inferiorparietal_thickavg_20200522.txt.gz
rs9367106	6	41483390	C	G	0.0822509	0.0128909	1.76465e-10	0.0422124	6017.74	strict_broad	6	41483390	C	G	0.00191739	0.00623153	0.7628	0.0302	25752	ENIGMA3_mixed_se_wTHICK_Mean_inferiortemporal_thickavg_20200522.txt.gz
rs1853837	6	41497035	A	C	0.0635027	0.0128909	8.38662e-07	0.110239	6017.74	strict_broad	6	41497035	A	C	0.00589778	0.00589778	0.3179	0.1004	28749	ENIGMA3_mixed_se_wTHICK_Mean_inferiortemporal_thickavg_20200522.txt.gz
rs12175265	6	41501834	A	G	0.0767771	0.0128909	2.58626e-09	0.0364881	6017.74	strict_broad	6	41501834	A	G	-0.00190358	0.00618665	0.7525	0.028	26127	ENIGMA3_mixed_se_wTHICK_Mean_inferiortemporal_thickavg_20200522.txt.gz
rs9381074	6	41505196	A	T	0.0819809	0.0128909	2.02294e-10	0.0419076	6017.74	strict_broad	6	41505196	A	T	-0.00116235	0.00658665	0.8656	0.0366	23050	ENIGMA3_mixed_se_wTHICK_Mean_inferiortemporal_thickavg_20200522.txt.gz
rs9367106	6	41483390	C	G	0.0822509	0.0128909	1.76465e-10	0.0422124	6017.74	strict_broad	6	41483390	C	G	0.00476344	0.00630003	0.4478	0.0311	25195	ENIGMA3_mixed_se_wTHICK_Mean_insula_thickavg_20200522.txt.gz
rs1853837	6	41497035	A	C	0.0635027	0.0128909	8.38662e-07	0.110239	6017.74	strict_broad	6	41497035	A	C	0.00560165	0.00595175	0.3548	0.1008	28230	ENIGMA3_mixed_se_wTHICK_Mean_insula_thickavg_20200522.txt.gz
rs12175265	6	41501834	A	G	0.0767771	0.0128909	2.58626e-09	0.0364881	6017.74	strict_broad	6	41501834	A	G	0.00357108	0.00624939	0.5617	0.0287	25605	ENIGMA3_mixed_se_wTHICK_Mean_insula_thickavg_20200522.txt.gz
rs9381074	6	41505196	A	T	0.0819809	0.0128909	2.02294e-10	0.0419076	6017.74	strict_broad	6	41505196	A	T	0.00315411	0.0066793	0.6401	0.0371	22415	ENIGMA3_mixed_se_wTHICK_Mean_insula_thickavg_20200522.txt.gz
rs9367106	6	41483390	C	G	0.0822509	0.0128909	1.76465e-10	0.0422124	6017.74	strict_broad	6	41483390	C	G	0.00718643	0.00623528	0.2501	0.0288	25721	ENIGMA3_mixed_se_wTHICK_Mean_isthmuscingulate_thickavg_20200522.txt.gz
rs1853837	6	41497035	A	C	0.0635027	0.0128909	8.38662e-07	0.110239	6017.74	strict_broad	6	41497035	A	C	0.00967102	0.00589696	0.1043	0.1007	28757	ENIGMA3_mixed_se_wTHICK_Mean_isthmuscingulate_thickavg_20200522.txt.gz
rs12175265	6	41501834	A	G	0.0767771	0.0128909	2.58626e-09	0.0364881	6017.74	strict_broad	6	41501834	A	G	0.0071141	0.00618617	0.2463	0.0268	26131	ENIGMA3_mixed_se_wTHICK_Mean_isthmuscingulate_thickavg_20200522.txt.gz
rs9381074	6	41505196	A	T	0.0819809	0.0128909	2.02294e-10	0.0419076	6017.74	strict_broad	6	41505196	A	T	0.0116056	0.00657653	0.08088	0.0351	23121	ENIGMA3_mixed_se_wTHICK_Mean_isthmuscingulate_thickavg_20200522.txt.gz
rs9367106	6	41483390	C	G	0.0822509	0.0128909	1.76465e-10	0.0422124	6017.74	strict_broad	6	41483390	C	G	-0.000389826	0.00623722	0.9558	0.0296	25705	ENIGMA3_mixed_se_wTHICK_Mean_lateraloccipital_thickavg_20200522.txt.gz
rs1853837	6	41497035	A	C	0.0635027	0.0128909	8.38662e-07	0.110239	6017.74	strict_broad	6	41497035	A	C	0.00862088	0.0058985	0.1521	0.1004	28742	ENIGMA3_mixed_se_wTHICK_Mean_lateraloccipital_thickavg_20200522.txt.gz
rs12175265	6	41501834	A	G	0.0767771	0.0128909	2.58626e-09	0.0364881	6017.74	strict_broad	6	41501834	A	G	-0.00522118	0.00618807	0.401	0.0275	26115	ENIGMA3_mixed_se_wTHICK_Mean_lateraloccipital_thickavg_20200522.txt.gz
rs9381074	6	41505196	A	T	0.0819809	0.0128909	2.02294e-10	0.0419076	6017.74	strict_broad	6	41505196	A	T	-0.00211439	0.00657809	0.7569	0.0358	23110	ENIGMA3_mixed_se_wTHICK_Mean_lateraloccipital_thickavg_20200522.txt.gz
rs9367106	6	41483390	C	G	0.0822509	0.0128909	1.76465e-10	0.0422124	6017.74	strict_broad	6	41483390	C	G	0.00949883	0.00627889	0.1278	0.0288	25365	ENIGMA3_mixed_se_wTHICK_Mean_lateralorbitofrontal_thickavg_20200522.txt.gz
rs1853837	6	41497035	A	C	0.0635027	0.0128909	8.38662e-07	0.110239	6017.74	strict_broad	6	41497035	A	C	0.00815927	0.00593401	0.1715	0.1006	28399	ENIGMA3_mixed_se_wTHICK_Mean_lateralorbitofrontal_thickavg_20200522.txt.gz
rs12175265	6	41501834	A	G	0.0767771	0.0128909	2.58626e-09	0.0364881	6017.74	strict_broad	6	41501834	A	G	0.0126177	0.00622899	0.04461	0.0266	25773	ENIGMA3_mixed_se_wTHICK_Mean_lateralorbitofrontal_thickavg_20200522.txt.gz
rs9381074	6	41505196	A	T	0.0819809	0.0128909	2.02294e-10	0.0419076	6017.74	strict_broad	6	41505196	A	T	0.00935991	0.00662994	0.1593	0.0349	22750	ENIGMA3_mixed_se_wTHICK_Mean_lateralorbitofrontal_thickavg_20200522.txt.gz
rs9367106	6	41483390	C	G	0.0822509	0.0128909	1.76465e-10	0.0422124	6017.74	strict_broad	6	41483390	C	G	-0.000393651	0.00629841	0.9579	0.031	25208	ENIGMA3_mixed_se_wTHICK_Mean_lingual_thickavg_20200522.txt.gz
rs1853837	6	41497035	A	C	0.0635027	0.0128909	8.38662e-07	0.110239	6017.74	strict_broad	6	41497035	A	C	0.00297529	0.00595059	0.6285	0.1013	28241	ENIGMA3_mixed_se_wTHICK_Mean_lingual_thickavg_20200522.txt.gz
rs12175265	6	41501834	A	G	0.0767771	0.0128909	2.58626e-09	0.0364881	6017.74	strict_broad	6	41501834	A	G	-0.00312415	0.00624829	0.6247	0.029	25614	ENIGMA3_mixed_se_wTHICK_Mean_lingual_thickavg_20200522.txt.gz
rs9381074	6	41505196	A	T	0.0819809	0.0128909	2.02294e-10	0.0419076	6017.74	strict_broad	6	41505196	A	T	0.00331686	0.00663373	0.6224	0.037	22724	ENIGMA3_mixed_se_wTHICK_Mean_lingual_thickavg_20200522.txt.gz
rs9367106	6	41483390	C	G	0.0822509	0.0128909	1.76465e-10	0.0422124	6017.74	strict_broad	6	41483390	C	G	0.00908828	0.00632228	0.1465	0.0191	25018	ENIGMA3_mixed_se_wTHICK_Mean_medialorbitofrontal_thickavg_20200522.txt.gz
rs1853837	6	41497035	A	C	0.0635027	0.0128909	8.38662e-07	0.110239	6017.74	strict_broad	6	41497035	A	C	0.00251394	0.0059706	0.6828	0.0975	28052	ENIGMA3_mixed_se_wTHICK_Mean_medialorbitofrontal_thickavg_20200522.txt.gz
rs12175265	6	41501834	A	G	0.0767771	0.0128909	2.58626e-09	0.0364881	6017.74	strict_broad	6	41501834	A	G	0.0137188	0.00627147	0.02836	0.0181	25425	ENIGMA3_mixed_se_wTHICK_Mean_medialorbitofrontal_thickavg_20200522.txt.gz
rs9381074	6	41505196	A	T	0.0819809	0.0128909	2.02294e-10	0.0419076	6017.74	strict_broad	6	41505196	A	T	0.0141735	0.00667944	0.03358	0.027	22414	ENIGMA3_mixed_se_wTHICK_Mean_medialorbitofrontal_thickavg_20200522.txt.gz
rs9367106	6	41483390	C	G	0.0822509	0.0128909	1.76465e-10	0.0422124	6017.74	strict_broad	6	41483390	C	G	-0.00600183	0.00635488	0.3456	0.0309	24762	ENIGMA3_mixed_se_wTHICK_Mean_middletemporal_thickavg_20200522.txt.gz
rs1853837	6	41497035	A	C	0.0635027	0.0128909	8.38662e-07	0.110239	6017.74	strict_broad	6	41497035	A	C	0.00525338	0.00600387	0.3621	0.1006	27742	ENIGMA3_mixed_se_wTHICK_Mean_middletemporal_thickavg_20200522.txt.gz
rs12175265	6	41501834	A	G	0.0767771	0.0128909	2.58626e-09	0.0364881	6017.74	strict_broad	6	41501834	A	G	-0.0034105	0.00630943	0.5842	0.0284	25120	ENIGMA3_mixed_se_wTHICK_Mean_middletemporal_thickavg_20200522.txt.gz
rs9381074	6	41505196	A	T	0.0819809	0.0128909	2.02294e-10	0.0419076	6017.74	strict_broad	6	41505196	A	T	-0.00188924	0.00671731	0.7781	0.0365	22162	ENIGMA3_mixed_se_wTHICK_Mean_middletemporal_thickavg_20200522.txt.gz
rs9367106	6	41483390	C	G	0.0822509	0.0128909	1.76465e-10	0.0422124	6017.74	strict_broad	6	41483390	C	G	-0.0143652	0.00620317	0.0187	0.031	25988	ENIGMA3_mixed_se_wTHICK_Mean_paracentral_thickavg_20200522.txt.gz
rs1853837	6	41497035	A	C	0.0635027	0.0128909	8.38662e-07	0.110239	6017.74	strict_broad	6	41497035	A	C	-0.00330209	0.00587038	0.5665	0.1004	29018	ENIGMA3_mixed_se_wTHICK_Mean_paracentral_thickavg_20200522.txt.gz
rs12175265	6	41501834	A	G	0.0767771	0.0128909	2.58626e-09	0.0364881	6017.74	strict_broad	6	41501834	A	G	-0.0136061	0.00615516	0.02785	0.0286	26395	ENIGMA3_mixed_se_wTHICK_Mean_paracentral_thickavg_20200522.txt.gz
rs9381074	6	41505196	A	T	0.0819809	0.0128909	2.02294e-10	0.0419076	6017.74	strict_broad	6	41505196	A	T	-0.01375	0.0065761	0.03697	0.037	23124	ENIGMA3_mixed_se_wTHICK_Mean_paracentral_thickavg_20200522.txt.gz
rs9367106	6	41483390	C	G	0.0822509	0.0128909	1.76465e-10	0.0422124	6017.74	strict_broad	6	41483390	C	G	0.00161355	0.00631975	0.7984	0.0307	25038	ENIGMA3_mixed_se_wTHICK_Mean_parahippocampal_thickavg_20200522.txt.gz
rs1853837	6	41497035	A	C	0.0635027	0.0128909	8.38662e-07	0.110239	6017.74	strict_broad	6	41497035	A	C	0.00477529	0.00596911	0.4123	0.101	28066	ENIGMA3_mixed_se_wTHICK_Mean_parahippocampal_thickavg_20200522.txt.gz
rs12175265	6	41501834	A	G	0.0767771	0.0128909	2.58626e-09	0.0364881	6017.74	strict_broad	6	41501834	A	G	0.00186744	0.00626925	0.7679	0.0285	25443	ENIGMA3_mixed_se_wTHICK_Mean_parahippocampal_thickavg_20200522.txt.gz
rs9381074	6	41505196	A	T	0.0819809	0.0128909	2.02294e-10	0.0419076	6017.74	strict_broad	6	41505196	A	T	0.00201765	0.0066986	0.759	0.0373	22286	ENIGMA3_mixed_se_wTHICK_Mean_parahippocampal_thickavg_20200522.txt.gz
rs9367106	6	41483390	C	G	0.0822509	0.0128909	1.76465e-10	0.0422124	6017.74	strict_broad	6	41483390	C	G	-0.00300957	0.00620723	0.6218	0.0298	25954	ENIGMA3_mixed_se_wTHICK_Mean_parsopercularis_thickavg_20200522.txt.gz
rs1853837	6	41497035	A	C	0.0635027	0.0128909	8.38662e-07	0.110239	6017.74	strict_broad	6	41497035	A	C	-0.00964952	0.00587362	0.09654	0.1002	28986	ENIGMA3_mixed_se_wTHICK_Mean_parsopercularis_thickavg_20200522.txt.gz
rs12175265	6	41501834	A	G	0.0767771	0.0128909	2.58626e-09	0.0364881	6017.74	strict_broad	6	41501834	A	G	-0.00298602	0.00615866	0.6281	0.0277	26365	ENIGMA3_mixed_se_wTHICK_Mean_parsopercularis_thickavg_20200522.txt.gz
rs9381074	6	41505196	A	T	0.0819809	0.0128909	2.02294e-10	0.0419076	6017.74	strict_broad	6	41505196	A	T	-0.00352421	0.00657852	0.5956	0.036	23107	ENIGMA3_mixed_se_wTHICK_Mean_parsopercularis_thickavg_20200522.txt.gz
rs9367106	6	41483390	C	G	0.0822509	0.0128909	1.76465e-10	0.0422124	6017.74	strict_broad	6	41483390	C	G	0.00409322	0.00620186	0.5097	0.0289	25999	ENIGMA3_mixed_se_wTHICK_Mean_parsorbitalis_thickavg_20200522.txt.gz
rs1853837	6	41497035	A	C	0.0635027	0.0128909	8.38662e-07	0.110239	6017.74	strict_broad	6	41497035	A	C	0.00475074	0.00586856	0.4364	0.1004	29036	ENIGMA3_mixed_se_wTHICK_Mean_parsorbitalis_thickavg_20200522.txt.gz
rs12175265	6	41501834	A	G	0.0767771	0.0128909	2.58626e-09	0.0364881	6017.74	strict_broad	6	41501834	A	G	0.00856651	0.00615341	0.1618	0.0266	26410	ENIGMA3_mixed_se_wTHICK_Mean_parsorbitalis_thickavg_20200522.txt.gz
rs9381074	6	41505196	A	T	0.0819809	0.0128909	2.02294e-10	0.0419076	6017.74	strict_broad	6	41505196	A	T	0.0138962	0.00657454	0.03444	0.0349	23135	ENIGMA3_mixed_se_wTHICK_Mean_parsorbitalis_thickavg_20200522.txt.gz
rs9367106	6	41483390	C	G	0.0822509	0.0128909	1.76465e-10	0.0422124	6017.74	strict_broad	6	41483390	C	G	0.015955	0.00620472	0.009846	0.0288	25975	ENIGMA3_mixed_se_wTHICK_Mean_parstriangularis_thickavg_20200522.txt.gz
rs1853837	6	41497035	A	C	0.0635027	0.0128909	8.38662e-07	0.110239	6017.74	strict_broad	6	41497035	A	C	-0.00156568	0.00587129	0.7882	0.1003	29009	ENIGMA3_mixed_se_wTHICK_Mean_parstriangularis_thickavg_20200522.txt.gz
rs12175265	6	41501834	A	G	0.0767771	0.0128909	2.58626e-09	0.0364881	6017.74	strict_broad	6	41501834	A	G	0.0191722	0.00615621	0.002131	0.0267	26386	ENIGMA3_mixed_se_wTHICK_Mean_parstriangularis_thickavg_20200522.txt.gz
rs9381074	6	41505196	A	T	0.0819809	0.0128909	2.02294e-10	0.0419076	6017.74	strict_broad	6	41505196	A	T	0.0140019	0.00657667	0.03361	0.0348	23120	ENIGMA3_mixed_se_wTHICK_Mean_parstriangularis_thickavg_20200522.txt.gz
rs9367106	6	41483390	C	G	0.0822509	0.0128909	1.76465e-10	0.0422124	6017.74	strict_broad	6	41483390	C	G	-0.00742645	0.0063902	0.2486	0.0277	24489	ENIGMA3_mixed_se_wTHICK_Mean_pericalcarine_thickavg_20200522.txt.gz
rs1853837	6	41497035	A	C	0.0635027	0.0128909	8.38662e-07	0.110239	6017.74	strict_broad	6	41497035	A	C	0.000376759	0.00602814	0.9466	0.1011	27519	ENIGMA3_mixed_se_wTHICK_Mean_pericalcarine_thickavg_20200522.txt.gz
rs12175265	6	41501834	A	G	0.0767771	0.0128909	2.58626e-09	0.0364881	6017.74	strict_broad	6	41501834	A	G	-0.0037687	0.00633826	0.5462	0.0258	24892	ENIGMA3_mixed_se_wTHICK_Mean_pericalcarine_thickavg_20200522.txt.gz
rs9381074	6	41505196	A	T	0.0819809	0.0128909	2.02294e-10	0.0419076	6017.74	strict_broad	6	41505196	A	T	0.00210788	0.00674522	0.7529	0.034	21979	ENIGMA3_mixed_se_wTHICK_Mean_pericalcarine_thickavg_20200522.txt.gz
rs9367106	6	41483390	C	G	0.0822509	0.0128909	1.76465e-10	0.0422124	6017.74	strict_broad	6	41483390	C	G	-0.00983485	0.00635167	0.1175	0.0303	24787	ENIGMA3_mixed_se_wTHICK_Mean_postcentral_thickavg_20200522.txt.gz
rs1853837	6	41497035	A	C	0.0635027	0.0128909	8.38662e-07	0.110239	6017.74	strict_broad	6	41497035	A	C	-0.0050926	0.00601853	0.3982	0.1003	27607	ENIGMA3_mixed_se_wTHICK_Mean_postcentral_thickavg_20200522.txt.gz
rs12175265	6	41501834	A	G	0.0767771	0.0128909	2.58626e-09	0.0364881	6017.74	strict_broad	6	41501834	A	G	-0.00775392	0.00632557	0.2081	0.0282	24992	ENIGMA3_mixed_se_wTHICK_Mean_postcentral_thickavg_20200522.txt.gz
rs9381074	6	41505196	A	T	0.0819809	0.0128909	2.02294e-10	0.0419076	6017.74	strict_broad	6	41505196	A	T	-0.00524891	0.0067486	0.4303	0.0365	21957	ENIGMA3_mixed_se_wTHICK_Mean_postcentral_thickavg_20200522.txt.gz
rs9367106	6	41483390	C	G	0.0822509	0.0128909	1.76465e-10	0.0422124	6017.74	strict_broad	6	41483390	C	G	0.00410385	0.00623177	0.5161	0.0294	25750	ENIGMA3_mixed_se_wTHICK_Mean_posteriorcingulate_thickavg_20200522.txt.gz
rs1853837	6	41497035	A	C	0.0635027	0.0128909	8.38662e-07	0.110239	6017.74	strict_broad	6	41497035	A	C	-0.00762778	0.00589419	0.193	0.1006	28784	ENIGMA3_mixed_se_wTHICK_Mean_posteriorcingulate_thickavg_20200522.txt.gz
rs12175265	6	41501834	A	G	0.0767771	0.0128909	2.58626e-09	0.0364881	6017.74	strict_broad	6	41501834	A	G	0.00422252	0.00618298	0.4976	0.0273	26158	ENIGMA3_mixed_se_wTHICK_Mean_posteriorcingulate_thickavg_20200522.txt.gz
rs9381074	6	41505196	A	T	0.0819809	0.0128909	2.02294e-10	0.0419076	6017.74	strict_broad	6	41505196	A	T	0.00986032	0.00657354	0.1335	0.0352	23142	ENIGMA3_mixed_se_wTHICK_Mean_posteriorcingulate_thickavg_20200522.txt.gz
rs9367106	6	41483390	C	G	0.0822509	0.0128909	1.76465e-10	0.0422124	6017.74	strict_broad	6	41483390	C	G	-0.0118645	0.00630304	0.05888	0.0295	25171	ENIGMA3_mixed_se_wTHICK_Mean_precentral_thickavg_20200522.txt.gz
rs1853837	6	41497035	A	C	0.0635027	0.0128909	8.38662e-07	0.110239	6017.74	strict_broad	6	41497035	A	C	-0.0136127	0.00595555	0.0263	0.0995	28194	ENIGMA3_mixed_se_wTHICK_Mean_precentral_thickavg_20200522.txt.gz
rs12175265	6	41501834	A	G	0.0767771	0.0128909	2.58626e-09	0.0364881	6017.74	strict_broad	6	41501834	A	G	-0.0136085	0.00625257	0.02989	0.0273	25579	ENIGMA3_mixed_se_wTHICK_Mean_precentral_thickavg_20200522.txt.gz
rs9381074	6	41505196	A	T	0.0819809	0.0128909	2.02294e-10	0.0419076	6017.74	strict_broad	6	41505196	A	T	-0.0102611	0.006692	0.1328	0.0361	22330	ENIGMA3_mixed_se_wTHICK_Mean_precentral_thickavg_20200522.txt.gz
rs9367106	6	41483390	C	G	0.0822509	0.0128909	1.76465e-10	0.0422124	6017.74	strict_broad	6	41483390	C	G	-0.00686964	0.00620484	0.2749	0.0283	25974	ENIGMA3_mixed_se_wTHICK_Mean_precuneus_thickavg_20200522.txt.gz
rs1853837	6	41497035	A	C	0.0635027	0.0128909	8.38662e-07	0.110239	6017.74	strict_broad	6	41497035	A	C	0.0029356	0.00587119	0.6176	0.0994	29010	ENIGMA3_mixed_se_wTHICK_Mean_precuneus_thickavg_20200522.txt.gz
rs12175265	6	41501834	A	G	0.0767771	0.0128909	2.58626e-09	0.0364881	6017.74	strict_broad	6	41501834	A	G	-0.00637643	0.00615656	0.3082	0.0262	26383	ENIGMA3_mixed_se_wTHICK_Mean_precuneus_thickavg_20200522.txt.gz
rs9381074	6	41505196	A	T	0.0819809	0.0128909	2.02294e-10	0.0419076	6017.74	strict_broad	6	41505196	A	T	-0.0102607	0.00657738	0.1131	0.0348	23115	ENIGMA3_mixed_se_wTHICK_Mean_precuneus_thickavg_20200522.txt.gz
rs9367106	6	41483390	C	G	0.0822509	0.0128909	1.76465e-10	0.0422124	6017.74	strict_broad	6	41483390	C	G	-0.000100082	0.00620508	0.9887	0.0283	25972	ENIGMA3_mixed_se_wTHICK_Mean_rostralanteriorcingulate_thickavg_20200522.txt.gz
rs1853837	6	41497035	A	C	0.0635027	0.0128909	8.38662e-07	0.110239	6017.74	strict_broad	6	41497035	A	C	0.00316157	0.00587149	0.6024	0.1003	29007	ENIGMA3_mixed_se_wTHICK_Mean_rostralanteriorcingulate_thickavg_20200522.txt.gz
rs12175265	6	41501834	A	G	0.0767771	0.0128909	2.58626e-09	0.0364881	6017.74	strict_broad	6	41501834	A	G	0.00322499	0.00615679	0.5939	0.0262	26381	ENIGMA3_mixed_se_wTHICK_Mean_rostralanteriorcingulate_thickavg_20200522.txt.gz
rs9381074	6	41505196	A	T	0.0819809	0.0128909	2.02294e-10	0.0419076	6017.74	strict_broad	6	41505196	A	T	0.0043834	0.00657511	0.5033	0.0347	23131	ENIGMA3_mixed_se_wTHICK_Mean_rostralanteriorcingulate_thickavg_20200522.txt.gz
rs9367106	6	41483390	C	G	0.0822509	0.0128909	1.76465e-10	0.0422124	6017.74	strict_broad	6	41483390	C	G	0.00258575	0.0062489	0.6932	0.028	25609	ENIGMA3_mixed_se_wTHICK_Mean_rostralmiddlefrontal_thickavg_20200522.txt.gz
rs1853837	6	41497035	A	C	0.0635027	0.0128909	8.38662e-07	0.110239	6017.74	strict_broad	6	41497035	A	C	-0.00935574	0.00590889	0.1219	0.0993	28641	ENIGMA3_mixed_se_wTHICK_Mean_rostralmiddlefrontal_thickavg_20200522.txt.gz
rs12175265	6	41501834	A	G	0.0767771	0.0128909	2.58626e-09	0.0364881	6017.74	strict_broad	6	41501834	A	G	0.00962024	0.00619971	0.1214	0.0259	26017	ENIGMA3_mixed_se_wTHICK_Mean_rostralmiddlefrontal_thickavg_20200522.txt.gz
rs9381074	6	41505196	A	T	0.0819809	0.0128909	2.02294e-10	0.0419076	6017.74	strict_broad	6	41505196	A	T	0.00936255	0.00657909	0.1491	0.0343	23103	ENIGMA3_mixed_se_wTHICK_Mean_rostralmiddlefrontal_thickavg_20200522.txt.gz
rs9367106	6	41483390	C	G	0.0822509	0.0128909	1.76465e-10	0.0422124	6017.74	strict_broad	6	41483390	C	G	0.000201956	0.00626065	0.983	0.0321	25513	ENIGMA3_mixed_se_wTHICK_Mean_superiorfrontal_thickavg_20200522.txt.gz
rs1853837	6	41497035	A	C	0.0635027	0.0128909	8.38662e-07	0.110239	6017.74	strict_broad	6	41497035	A	C	-0.00227643	0.00591871	0.7075	0.0997	28546	ENIGMA3_mixed_se_wTHICK_Mean_superiorfrontal_thickavg_20200522.txt.gz
rs12175265	6	41501834	A	G	0.0767771	0.0128909	2.58626e-09	0.0364881	6017.74	strict_broad	6	41501834	A	G	0.00761385	0.0062113	0.2205	0.0294	25920	ENIGMA3_mixed_se_wTHICK_Mean_superiorfrontal_thickavg_20200522.txt.gz
rs9381074	6	41505196	A	T	0.0819809	0.0128909	2.02294e-10	0.0419076	6017.74	strict_broad	6	41505196	A	T	-0.000488377	0.00659309	0.9404	0.038	23005	ENIGMA3_mixed_se_wTHICK_Mean_superiorfrontal_thickavg_20200522.txt.gz
rs9367106	6	41483390	C	G	0.0822509	0.0128909	1.76465e-10	0.0422124	6017.74	strict_broad	6	41483390	C	G	-0.0114359	0.00627851	0.06429	0.0296	25368	ENIGMA3_mixed_se_wTHICK_Mean_superiorparietal_thickavg_20200522.txt.gz
rs1853837	6	41497035	A	C	0.0635027	0.0128909	8.38662e-07	0.110239	6017.74	strict_broad	6	41497035	A	C	-0.00197793	0.0059338	0.762	0.0999	28401	ENIGMA3_mixed_se_wTHICK_Mean_superiorparietal_thickavg_20200522.txt.gz
rs12175265	6	41501834	A	G	0.0767771	0.0128909	2.58626e-09	0.0364881	6017.74	strict_broad	6	41501834	A	G	-0.00711871	0.00622887	0.2427	0.0272	25774	ENIGMA3_mixed_se_wTHICK_Mean_superiorparietal_thickavg_20200522.txt.gz
rs9381074	6	41505196	A	T	0.0819809	0.0128909	2.02294e-10	0.0419076	6017.74	strict_broad	6	41505196	A	T	-0.00965064	0.00661758	0.1483	0.0358	22835	ENIGMA3_mixed_se_wTHICK_Mean_superiorparietal_thickavg_20200522.txt.gz
rs9367106	6	41483390	C	G	0.0822509	0.0128909	1.76465e-10	0.0422124	6017.74	strict_broad	6	41483390	C	G	0.0045456	0.00646873	0.4726	0.0297	23898	ENIGMA3_mixed_se_wTHICK_Mean_superiortemporal_thickavg_20200522.txt.gz
rs1853837	6	41497035	A	C	0.0635027	0.0128909	8.38662e-07	0.110239	6017.74	strict_broad	6	41497035	A	C	0.00228786	0.00610096	0.7153	0.1002	26866	ENIGMA3_mixed_se_wTHICK_Mean_superiortemporal_thickavg_20200522.txt.gz
rs12175265	6	41501834	A	G	0.0767771	0.0128909	2.58626e-09	0.0364881	6017.74	strict_broad	6	41501834	A	G	0.00156221	0.00642241	0.8042	0.0275	24244	ENIGMA3_mixed_se_wTHICK_Mean_superiortemporal_thickavg_20200522.txt.gz
rs9381074	6	41505196	A	T	0.0819809	0.0128909	2.02294e-10	0.0419076	6017.74	strict_broad	6	41505196	A	T	-0.000425426	0.00680682	0.9415	0.0359	21583	ENIGMA3_mixed_se_wTHICK_Mean_superiortemporal_thickavg_20200522.txt.gz
rs9367106	6	41483390	C	G	0.0822509	0.0128909	1.76465e-10	0.0422124	6017.74	strict_broad	6	41483390	C	G	-0.00868559	0.00633813	0.1682	0.0285	24893	ENIGMA3_mixed_se_wTHICK_Mean_supramarginal_thickavg_20200522.txt.gz
rs1853837	6	41497035	A	C	0.0635027	0.0128909	8.38662e-07	0.110239	6017.74	strict_broad	6	41497035	A	C	-0.00272129	0.00598684	0.6498	0.1	27900	ENIGMA3_mixed_se_wTHICK_Mean_supramarginal_thickavg_20200522.txt.gz
rs12175265	6	41501834	A	G	0.0767771	0.0128909	2.58626e-09	0.0364881	6017.74	strict_broad	6	41501834	A	G	-0.00628806	0.00628806	0.3065	0.0264	25291	ENIGMA3_mixed_se_wTHICK_Mean_supramarginal_thickavg_20200522.txt.gz
rs9381074	6	41505196	A	T	0.0819809	0.0128909	2.02294e-10	0.0419076	6017.74	strict_broad	6	41505196	A	T	-0.000577928	0.00664617	0.9277	0.0344	22639	ENIGMA3_mixed_se_wTHICK_Mean_supramarginal_thickavg_20200522.txt.gz
rs9367106	6	41483390	C	G	0.0822509	0.0128909	1.76465e-10	0.0422124	6017.74	strict_broad	6	41483390	C	G	0.00793251	0.0062913	0.2065	0.0289	25265	ENIGMA3_mixed_se_wTHICK_Mean_temporalpole_thickavg_20200522.txt.gz
rs1853837	6	41497035	A	C	0.0635027	0.0128909	8.38662e-07	0.110239	6017.74	strict_broad	6	41497035	A	C	0.00289619	0.0059448	0.622	0.1006	28296	ENIGMA3_mixed_se_wTHICK_Mean_temporalpole_thickavg_20200522.txt.gz
rs12175265	6	41501834	A	G	0.0767771	0.0128909	2.58626e-09	0.0364881	6017.74	strict_broad	6	41501834	A	G	0.00691179	0.00624074	0.269	0.0268	25676	ENIGMA3_mixed_se_wTHICK_Mean_temporalpole_thickavg_20200522.txt.gz
rs9381074	6	41505196	A	T	0.0819809	0.0128909	2.02294e-10	0.0419076	6017.74	strict_broad	6	41505196	A	T	0.00250033	0.00666756	0.7079	0.035	22494	ENIGMA3_mixed_se_wTHICK_Mean_temporalpole_thickavg_20200522.txt.gz
rs9367106	6	41483390	C	G	0.0822509	0.0128909	1.76465e-10	0.0422124	6017.74	strict_broad	6	41483390	C	G	-0.00927075	0.00621562	0.1357	0.0309	25884	ENIGMA3_mixed_se_wTHICK_Mean_transversetemporal_thickavg_20200522.txt.gz
rs1853837	6	41497035	A	C	0.0635027	0.0128909	8.38662e-07	0.110239	6017.74	strict_broad	6	41497035	A	C	-0.00776215	0.00588042	0.1949	0.1005	28919	ENIGMA3_mixed_se_wTHICK_Mean_transversetemporal_thickavg_20200522.txt.gz
rs12175265	6	41501834	A	G	0.0767771	0.0128909	2.58626e-09	0.0364881	6017.74	strict_broad	6	41501834	A	G	-0.00770871	0.00616697	0.2073	0.0287	26294	ENIGMA3_mixed_se_wTHICK_Mean_transversetemporal_thickavg_20200522.txt.gz
rs9381074	6	41505196	A	T	0.0819809	0.0128909	2.02294e-10	0.0419076	6017.74	strict_broad	6	41505196	A	T	-0.00372434	0.00657966	0.5708	0.0371	23099	ENIGMA3_mixed_se_wTHICK_Mean_transversetemporal_thickavg_20200522.txt.gz
rs9367106	6	41483390	C	G	0.0822509	0.0128909	1.76465e-10	0.0422124	6017.74	strict_broad	6	41483390	C	G	0.000935412	0.00732507	0.8984	#NUM!	18637	left.insula,pheno31
rs1853837	6	41497035	A	C	0.0635027	0.0128909	8.38662e-07	0.110239	6017.74	strict_broad	6	41497035	A	C	-0.00196882	0.0073711	0.7894	#NUM!	18405	left.insula,pheno31
rs12175265	6	41501834	A	G	0.0767771	0.0128909	2.58626e-09	0.0364881	6017.74	strict_broad	6	41501834	A	G	0.00155093	0.00732606	0.8324	#NUM!	18632	left.insula,pheno31
rs9381074	6	41505196	A	T	0.0819809	0.0128909	2.02294e-10	0.0419076	6017.74	strict_broad	6	41505196	A	T	-0.00281217	0.0073617	0.7025	#NUM!	18452	left.insula,pheno31
rs9367106	6	41483390	C	G	0.0822509	0.0128909	1.76465e-10	0.0422124	6017.74	strict_broad	6	41483390	C	G	0.00341486	0.00732488	0.6411	#NUM!	18638	right.insula,pheno62
rs1853837	6	41497035	A	C	0.0635027	0.0128909	8.38662e-07	0.110239	6017.74	strict_broad	6	41497035	A	C	-6.18639e-05	0.0073709	0.9933	#NUM!	18406	right.insula,pheno62
rs12175265	6	41501834	A	G	0.0767771	0.0128909	2.58626e-09	0.0364881	6017.74	strict_broad	6	41501834	A	G	0.00509587	0.00732586	0.4867	#NUM!	18633	right.insula,pheno62
rs9381074	6	41505196	A	T	0.0819809	0.0128909	2.02294e-10	0.0419076	6017.74	strict_broad	6	41505196	A	T	0.00130004	0.0073615	0.8598	#NUM!	18453	right.insula,pheno62
rs9367106	6	41483390	C	G	0.0822509	0.0128909	1.76465e-10	0.0422124	6017.74	strict_broad	6	41483390	C	G	0.012409	0.00732527	0.09033	#NUM!	18636	Brain.stem,pheno68
rs1853837	6	41497035	A	C	0.0635027	0.0128909	8.38662e-07	0.110239	6017.74	strict_broad	6	41497035	A	C	-0.00218264	0.0073713	0.7672	#NUM!	18404	Brain.stem,pheno68
rs12175265	6	41501834	A	G	0.0767771	0.0128909	2.58626e-09	0.0364881	6017.74	strict_broad	6	41501834	A	G	0.0105571	0.00732625	0.1497	#NUM!	18631	Brain.stem,pheno68
rs9381074	6	41505196	A	T	0.0819809	0.0128909	2.02294e-10	0.0419076	6017.74	strict_broad	6	41505196	A	T	0.0150625	0.0073619	0.04079	#NUM!	18451	Brain.stem,pheno68
rs9367106	6	41483390	C	G	0.0822509	0.0128909	1.76465e-10	0.0422124	6017.74	strict_broad	6	41483390	C	G	0.00122109	0.00732507	0.8676	#NUM!	18637	left.thalamus.proper,pheno77
rs1853837	6	41497035	A	C	0.0635027	0.0128909	8.38662e-07	0.110239	6017.74	strict_broad	6	41497035	A	C	0.00262485	0.0073711	0.7217	#NUM!	18405	left.thalamus.proper,pheno77
rs12175265	6	41501834	A	G	0.0767771	0.0128909	2.58626e-09	0.0364881	6017.74	strict_broad	6	41501834	A	G	0.00497293	0.00732606	0.4973	#NUM!	18632	left.thalamus.proper,pheno77
rs9381074	6	41505196	A	T	0.0819809	0.0128909	2.02294e-10	0.0419076	6017.74	strict_broad	6	41505196	A	T	0.00809051	0.0073617	0.272	#NUM!	18452	left.thalamus.proper,pheno77
rs9367106	6	41483390	C	G	0.0822509	0.0128909	1.76465e-10	0.0422124	6017.74	strict_broad	6	41483390	C	G	-0.010779	0.00734263	0.1422	#NUM!	18548	left.caudate,pheno78
rs1853837	6	41497035	A	C	0.0635027	0.0128909	8.38662e-07	0.110239	6017.74	strict_broad	6	41497035	A	C	-0.000636935	0.00738818	0.9313	#NUM!	18320	left.caudate,pheno78
rs12175265	6	41501834	A	G	0.0767771	0.0128909	2.58626e-09	0.0364881	6017.74	strict_broad	6	41501834	A	G	-0.00420202	0.00734362	0.5672	#NUM!	18543	left.caudate,pheno78
rs9381074	6	41505196	A	T	0.0819809	0.0128909	2.02294e-10	0.0419076	6017.74	strict_broad	6	41505196	A	T	-9.05443e-05	0.00737932	0.9902	#NUM!	18364	left.caudate,pheno78
rs9367106	6	41483390	C	G	0.0822509	0.0128909	1.76465e-10	0.0422124	6017.74	strict_broad	6	41483390	C	G	0.00128335	0.00732507	0.8609	#NUM!	18637	left.putamen,pheno79
rs1853837	6	41497035	A	C	0.0635027	0.0128909	8.38662e-07	0.110239	6017.74	strict_broad	6	41497035	A	C	0.00338112	0.0073711	0.6465	#NUM!	18405	left.putamen,pheno79
rs12175265	6	41501834	A	G	0.0767771	0.0128909	2.58626e-09	0.0364881	6017.74	strict_broad	6	41501834	A	G	0.00131942	0.00732606	0.8571	#NUM!	18632	left.putamen,pheno79
rs9381074	6	41505196	A	T	0.0819809	0.0128909	2.02294e-10	0.0419076	6017.74	strict_broad	6	41505196	A	T	-0.00165197	0.0073617	0.8224	#NUM!	18452	left.putamen,pheno79
rs9367106	6	41483390	C	G	0.0822509	0.0128909	1.76465e-10	0.0422124	6017.74	strict_broad	6	41483390	C	G	-0.00589229	0.00732507	0.4212	#NUM!	18637	left.pallidum,pheno80
rs1853837	6	41497035	A	C	0.0635027	0.0128909	8.38662e-07	0.110239	6017.74	strict_broad	6	41497035	A	C	-0.00708952	0.0073711	0.3362	#NUM!	18405	left.pallidum,pheno80
rs12175265	6	41501834	A	G	0.0767771	0.0128909	2.58626e-09	0.0364881	6017.74	strict_broad	6	41501834	A	G	-0.00133994	0.00732606	0.8549	#NUM!	18632	left.pallidum,pheno80
rs9381074	6	41505196	A	T	0.0819809	0.0128909	2.02294e-10	0.0419076	6017.74	strict_broad	6	41505196	A	T	0.00427936	0.0073617	0.5611	#NUM!	18452	left.pallidum,pheno80
rs9367106	6	41483390	C	G	0.0822509	0.0128909	1.76465e-10	0.0422124	6017.74	strict_broad	6	41483390	C	G	-0.0148658	0.00732665	0.04246	#NUM!	18629	left.hippocampus,pheno81
rs1853837	6	41497035	A	C	0.0635027	0.0128909	8.38662e-07	0.110239	6017.74	strict_broad	6	41497035	A	C	-0.00250598	0.0073727	0.734	#NUM!	18397	left.hippocampus,pheno81
rs12175265	6	41501834	A	G	0.0767771	0.0128909	2.58626e-09	0.0364881	6017.74	strict_broad	6	41501834	A	G	-0.00863928	0.00732763	0.2386	#NUM!	18624	left.hippocampus,pheno81
rs9381074	6	41505196	A	T	0.0819809	0.0128909	2.02294e-10	0.0419076	6017.74	strict_broad	6	41505196	A	T	-0.011796	0.0073633	0.1092	#NUM!	18444	left.hippocampus,pheno81
rs9367106	6	41483390	C	G	0.0822509	0.0128909	1.76465e-10	0.0422124	6017.74	strict_broad	6	41483390	C	G	-0.000875346	0.00732507	0.9049	#NUM!	18637	left.amygdala,pheno82
rs1853837	6	41497035	A	C	0.0635027	0.0128909	8.38662e-07	0.110239	6017.74	strict_broad	6	41497035	A	C	-0.000358604	0.0073711	0.9612	#NUM!	18405	left.amygdala,pheno82
rs12175265	6	41501834	A	G	0.0767771	0.0128909	2.58626e-09	0.0364881	6017.74	strict_broad	6	41501834	A	G	0.00374581	0.00732606	0.6092	#NUM!	18632	left.amygdala,pheno82
rs9381074	6	41505196	A	T	0.0819809	0.0128909	2.02294e-10	0.0419076	6017.74	strict_broad	6	41505196	A	T	0.00632886	0.0073617	0.39	#NUM!	18452	left.amygdala,pheno82
rs9367106	6	41483390	C	G	0.0822509	0.0128909	1.76465e-10	0.0422124	6017.74	strict_broad	6	41483390	C	G	0.00256737	0.00732488	0.726	#NUM!	18638	left.accumbens.area,pheno83
rs1853837	6	41497035	A	C	0.0635027	0.0128909	8.38662e-07	0.110239	6017.74	strict_broad	6	41497035	A	C	0.0176312	0.0073709	0.01676	#NUM!	18406	left.accumbens.area,pheno83
rs12175265	6	41501834	A	G	0.0767771	0.0128909	2.58626e-09	0.0364881	6017.74	strict_broad	6	41501834	A	G	0.0033611	0.00732586	0.6464	#NUM!	18633	left.accumbens.area,pheno83
rs9381074	6	41505196	A	T	0.0819809	0.0128909	2.02294e-10	0.0419076	6017.74	strict_broad	6	41505196	A	T	0.000353573	0.0073615	0.9617	#NUM!	18453	left.accumbens.area,pheno83
rs9367106	6	41483390	C	G	0.0822509	0.0128909	1.76465e-10	0.0422124	6017.74	strict_broad	6	41483390	C	G	-0.000395858	0.00732527	0.9569	#NUM!	18636	right.thalamus.proper,pheno90
rs1853837	6	41497035	A	C	0.0635027	0.0128909	8.38662e-07	0.110239	6017.74	strict_broad	6	41497035	A	C	0.00179123	0.0073713	0.808	#NUM!	18404	right.thalamus.proper,pheno90
rs12175265	6	41501834	A	G	0.0767771	0.0128909	2.58626e-09	0.0364881	6017.74	strict_broad	6	41501834	A	G	0.00423384	0.00732625	0.5634	#NUM!	18631	right.thalamus.proper,pheno90
rs9381074	6	41505196	A	T	0.0819809	0.0128909	2.02294e-10	0.0419076	6017.74	strict_broad	6	41505196	A	T	0.00911403	0.0073619	0.2159	#NUM!	18451	right.thalamus.proper,pheno90
rs9367106	6	41483390	C	G	0.0822509	0.0128909	1.76465e-10	0.0422124	6017.74	strict_broad	6	41483390	C	G	-0.00901931	0.0073627	0.2206	#NUM!	18447	right.caudate,pheno91
rs1853837	6	41497035	A	C	0.0635027	0.0128909	8.38662e-07	0.110239	6017.74	strict_broad	6	41497035	A	C	0.00277067	0.00740822	0.7084	#NUM!	18221	right.caudate,pheno91
rs12175265	6	41501834	A	G	0.0767771	0.0128909	2.58626e-09	0.0364881	6017.74	strict_broad	6	41501834	A	G	-0.00200366	0.0073637	0.7855	#NUM!	18442	right.caudate,pheno91
rs9381074	6	41505196	A	T	0.0819809	0.0128909	2.02294e-10	0.0419076	6017.74	strict_broad	6	41505196	A	T	-0.00149384	0.00739889	0.84	#NUM!	18267	right.caudate,pheno91
rs9367106	6	41483390	C	G	0.0822509	0.0128909	1.76465e-10	0.0422124	6017.74	strict_broad	6	41483390	C	G	-0.000505563	0.00732488	0.945	#NUM!	18638	right.putamen,pheno92
rs1853837	6	41497035	A	C	0.0635027	0.0128909	8.38662e-07	0.110239	6017.74	strict_broad	6	41497035	A	C	0.000754043	0.0073709	0.9185	#NUM!	18406	right.putamen,pheno92
rs12175265	6	41501834	A	G	0.0767771	0.0128909	2.58626e-09	0.0364881	6017.74	strict_broad	6	41501834	A	G	0.000406365	0.00732586	0.9558	#NUM!	18633	right.putamen,pheno92
rs9381074	6	41505196	A	T	0.0819809	0.0128909	2.02294e-10	0.0419076	6017.74	strict_broad	6	41505196	A	T	-0.00504337	0.0073615	0.4933	#NUM!	18453	right.putamen,pheno92
rs9367106	6	41483390	C	G	0.0822509	0.0128909	1.76465e-10	0.0422124	6017.74	strict_broad	6	41483390	C	G	-0.000766223	0.00732527	0.9167	#NUM!	18636	right.pallidum,pheno93
rs1853837	6	41497035	A	C	0.0635027	0.0128909	8.38662e-07	0.110239	6017.74	strict_broad	6	41497035	A	C	0.00211483	0.0073713	0.7742	#NUM!	18404	right.pallidum,pheno93
rs12175265	6	41501834	A	G	0.0767771	0.0128909	2.58626e-09	0.0364881	6017.74	strict_broad	6	41501834	A	G	0.000865963	0.00732625	0.9059	#NUM!	18631	right.pallidum,pheno93
rs9381074	6	41505196	A	T	0.0819809	0.0128909	2.02294e-10	0.0419076	6017.74	strict_broad	6	41505196	A	T	0.0022844	0.0073619	0.7564	#NUM!	18451	right.pallidum,pheno93
rs9367106	6	41483390	C	G	0.0822509	0.0128909	1.76465e-10	0.0422124	6017.74	strict_broad	6	41483390	C	G	-0.0132521	0.00732566	0.07044	#NUM!	18634	right.hippocampus,pheno94
rs1853837	6	41497035	A	C	0.0635027	0.0128909	8.38662e-07	0.110239	6017.74	strict_broad	6	41497035	A	C	-0.00313739	0.0073717	0.6704	#NUM!	18402	right.hippocampus,pheno94
rs12175265	6	41501834	A	G	0.0767771	0.0128909	2.58626e-09	0.0364881	6017.74	strict_broad	6	41501834	A	G	-0.00881396	0.00732665	0.2291	#NUM!	18629	right.hippocampus,pheno94
rs9381074	6	41505196	A	T	0.0819809	0.0128909	2.02294e-10	0.0419076	6017.74	strict_broad	6	41505196	A	T	-0.0108079	0.0073623	0.1422	#NUM!	18449	right.hippocampus,pheno94
rs9367106	6	41483390	C	G	0.0822509	0.0128909	1.76465e-10	0.0422124	6017.74	strict_broad	6	41483390	C	G	-0.0066909	0.00732527	0.3611	#NUM!	18636	right.amygdala,pheno95
rs1853837	6	41497035	A	C	0.0635027	0.0128909	8.38662e-07	0.110239	6017.74	strict_broad	6	41497035	A	C	3.54412e-05	0.0073713	0.9962	#NUM!	18404	right.amygdala,pheno95
rs12175265	6	41501834	A	G	0.0767771	0.0128909	2.58626e-09	0.0364881	6017.74	strict_broad	6	41501834	A	G	-0.00405948	0.00732625	0.5795	#NUM!	18631	right.amygdala,pheno95
rs9381074	6	41505196	A	T	0.0819809	0.0128909	2.02294e-10	0.0419076	6017.74	strict_broad	6	41505196	A	T	-0.0098355	0.0073619	0.1814	#NUM!	18451	right.amygdala,pheno95
rs9367106	6	41483390	C	G	0.0822509	0.0128909	1.76465e-10	0.0422124	6017.74	strict_broad	6	41483390	C	G	0.000708535	0.00732488	0.9229	#NUM!	18638	right.accumbens.area,pheno96
rs1853837	6	41497035	A	C	0.0635027	0.0128909	8.38662e-07	0.110239	6017.74	strict_broad	6	41497035	A	C	0.0108205	0.0073709	0.1422	#NUM!	18406	right.accumbens.area,pheno96
rs12175265	6	41501834	A	G	0.0767771	0.0128909	2.58626e-09	0.0364881	6017.74	strict_broad	6	41501834	A	G	0.00118899	0.00732586	0.8711	#NUM!	18633	right.accumbens.area,pheno96
rs9381074	6	41505196	A	T	0.0819809	0.0128909	2.02294e-10	0.0419076	6017.74	strict_broad	6	41505196	A	T	0.00368738	0.0073615	0.6164	#NUM!	18453	right.accumbens.area,pheno96

### Sheet: Supplementary 5
Supplementary Table 7. F statistics and Cochran’s Q statistics for both IVW and PCGMM.
IVW
exposure	outcome_type	outcome	method	snps_num	estimate	CILower	CIUpper	SNPs_used	std_error	pvalue	Fstatistics	CochranQ	CochranQ_p	test_success	pva_cutoff
strict_broad	global cortical surface area	global cortical surface area	mr_ivw_ld_clumping	3	-0.149605	-0.285709	-0.0135008	3	0.0694421	0.0312103	16.6751	0.596363	0.742167	True	5e-06
strict_broad	global cortical thickness	global cortical thickness	mr_ivw_ld_clumping	3	0.00204104	-0.132216	0.136298	3	0.0684996	0.976229	16.6751	1.08526	0.581219	True	5e-06
strict_broad	regional cortex	ENIGMA3_mixed_se_wSA_Mean_bankssts_surfavg_20190429.txt.gz	mr_ivw_ld_clumping	3	-0.0525751	-0.19284	0.0876899	3	0.0715651	0.462554	16.6751	1.77685	0.411303	True	5e-06
strict_broad	regional cortex	ENIGMA3_mixed_se_wSA_Mean_caudalanteriorcingulate_surfavg_20190429.txt.gz	mr_ivw_ld_clumping	3	-0.0778807	-0.212525	0.0567631	3	0.0686971	0.256928	16.6751	2.7936	0.247388	True	5e-06
strict_broad	regional cortex	ENIGMA3_mixed_se_wSA_Mean_caudalmiddlefrontal_surfavg_20190429.txt.gz	mr_ivw_ld_clumping	3	0.0472244	-0.0875883	0.182037	3	0.0687832	0.492355	16.6751	0.367453	0.832163	True	5e-06
strict_broad	regional cortex	ENIGMA3_mixed_se_wSA_Mean_cuneus_surfavg_20190429.txt.gz	mr_ivw_ld_clumping	3	-0.0308514	-0.167075	0.105372	3	0.0695031	0.657125	16.6751	1.53855	0.463348	True	5e-06
strict_broad	regional cortex	ENIGMA3_mixed_se_wSA_Mean_entorhinal_surfavg_20190429.txt.gz	mr_ivw_ld_clumping	3	-0.0726204	-0.209914	0.0646732	3	0.070049	0.299872	16.6751	2.07863	0.353696	True	5e-06
strict_broad	regional cortex	ENIGMA3_mixed_se_wSA_Mean_frontalpole_surfavg_20190429.txt.gz	mr_ivw_ld_clumping	3	0.0587874	-0.075597	0.193172	3	0.0685647	0.391224	16.6751	0.746953	0.688337	True	5e-06
strict_broad	regional cortex	ENIGMA3_mixed_se_wSA_Mean_fusiform_surfavg_20190429.txt.gz	mr_ivw_ld_clumping	3	-0.0634745	-0.198654	0.0717044	3	0.0689701	0.357406	16.6751	0.386504	0.824274	True	5e-06
strict_broad	regional cortex	ENIGMA3_mixed_se_wSA_Mean_inferiorparietal_surfavg_20190429.txt.gz	mr_ivw_ld_clumping	3	0.00165542	-0.133558	0.136869	3	0.0689879	0.980856	16.6751	1.86763	0.393051	True	5e-06
strict_broad	regional cortex	ENIGMA3_mixed_se_wSA_Mean_inferiortemporal_surfavg_20190429.txt.gz	mr_ivw_ld_clumping	3	-0.0823632	-0.217307	0.0525811	3	0.0688504	0.231594	16.6751	5.97641	0.0503779	True	5e-06
strict_broad	regional cortex	ENIGMA3_mixed_se_wSA_Mean_insula_surfavg_20190429.txt.gz	mr_ivw_ld_clumping	3	0.0172884	-0.118378	0.152954	3	0.0692186	0.802769	16.6751	2.02437	0.363424	True	5e-06
strict_broad	regional cortex	ENIGMA3_mixed_se_wSA_Mean_isthmuscingulate_surfavg_20190429.txt.gz	mr_ivw_ld_clumping	3	-0.041058	-0.176386	0.0942701	3	0.0690462	0.552081	16.6751	3.66897	0.159696	True	5e-06
strict_broad	regional cortex	ENIGMA3_mixed_se_wSA_Mean_lateraloccipital_surfavg_20190429.txt.gz	mr_ivw_ld_clumping	3	-0.0602445	-0.194817	0.0743282	3	0.0686608	0.380257	16.6751	4.15938	0.124969	True	5e-06
strict_broad	regional cortex	ENIGMA3_mixed_se_wSA_Mean_lateralorbitofrontal_surfavg_20190429.txt.gz	mr_ivw_ld_clumping	3	0.0230606	-0.111423	0.157544	3	0.0686152	0.736806	16.6751	2.88167	0.23673	True	5e-06
strict_broad	regional cortex	ENIGMA3_mixed_se_wSA_Mean_lingual_surfavg_20190429.txt.gz	mr_ivw_ld_clumping	3	-0.060531	-0.196218	0.0751561	3	0.0692294	0.381925	16.6751	8.24649	0.0161919	True	5e-06
strict_broad	regional cortex	ENIGMA3_mixed_se_wSA_Mean_medialorbitofrontal_surfavg_20190429.txt.gz	mr_ivw_ld_clumping	3	-0.147413	-0.282206	-0.012619	3	0.0687734	0.0320769	16.6751	7.57843	0.0226133	True	5e-06
strict_broad	regional cortex	ENIGMA3_mixed_se_wSA_Mean_middletemporal_surfavg_20190429.txt.gz	mr_ivw_ld_clumping	3	-0.176502	-0.314376	-0.0386277	3	0.0703454	0.0121047	16.6751	3.36397	0.186005	True	5e-06
strict_broad	regional cortex	ENIGMA3_mixed_se_wSA_Mean_paracentral_surfavg_20190429.txt.gz	mr_ivw_ld_clumping	3	0.0787243	-0.0560094	0.213458	3	0.0687429	0.252127	16.6751	2.50965	0.285125	True	5e-06
strict_broad	regional cortex	ENIGMA3_mixed_se_wSA_Mean_parahippocampal_surfavg_20190429.txt.gz	mr_ivw_ld_clumping	3	0.0560575	-0.0819399	0.194055	3	0.0704081	0.425928	16.6751	5.71153	0.0575118	True	5e-06
strict_broad	regional cortex	ENIGMA3_mixed_se_wSA_Mean_parsopercularis_surfavg_20190429.txt.gz	mr_ivw_ld_clumping	3	-0.0977051	-0.232397	0.0369872	3	0.0687218	0.155099	16.6751	2.06114	0.356804	True	5e-06
strict_broad	regional cortex	ENIGMA3_mixed_se_wSA_Mean_parsorbitalis_surfavg_20190429.txt.gz	mr_ivw_ld_clumping	3	0.0620467	-0.0723547	0.196448	3	0.0685734	0.36556	16.6751	16.7919	0.000225782	True	5e-06
strict_broad	regional cortex	ENIGMA3_mixed_se_wSA_Mean_parstriangularis_surfavg_20190429.txt.gz	mr_ivw_ld_clumping	3	-0.0235141	-0.158019	0.110991	3	0.0686264	0.73187	16.6751	0.629682	0.729905	True	5e-06
strict_broad	regional cortex	ENIGMA3_mixed_se_wSA_Mean_pericalcarine_surfavg_20190429.txt.gz	mr_ivw_ld_clumping	3	-0.0271936	-0.163765	0.109378	3	0.0696808	0.696345	16.6751	6.64626	0.0360398	True	5e-06
strict_broad	regional cortex	ENIGMA3_mixed_se_wSA_Mean_postcentral_surfavg_20190429.txt.gz	mr_ivw_ld_clumping	3	0.170653	0.0321457	0.30916	3	0.0706683	0.0157419	16.6751	1.06544	0.587007	True	5e-06
strict_broad	regional cortex	ENIGMA3_mixed_se_wSA_Mean_posteriorcingulate_surfavg_20190429.txt.gz	mr_ivw_ld_clumping	3	-0.0105496	-0.144969	0.12387	3	0.0685828	0.877749	16.6751	0.00785785	0.996079	True	5e-06
strict_broad	regional cortex	ENIGMA3_mixed_se_wSA_Mean_precentral_surfavg_20190429.txt.gz	mr_ivw_ld_clumping	3	0.16285	0.0254681	0.300232	3	0.0700941	0.0201627	16.6751	0.807261	0.667891	True	5e-06
strict_broad	regional cortex	ENIGMA3_mixed_se_wSA_Mean_precuneus_surfavg_20190429.txt.gz	mr_ivw_ld_clumping	3	-0.0387732	-0.173299	0.0957522	3	0.0686367	0.572139	16.6751	0.730481	0.69403	True	5e-06
strict_broad	regional cortex	ENIGMA3_mixed_se_wSA_Mean_rostralanteriorcingulate_surfavg_20190429.txt.gz	mr_ivw_ld_clumping	3	-0.0310765	-0.165987	0.103834	3	0.0688333	0.651647	16.6751	0.854572	0.652277	True	5e-06
strict_broad	regional cortex	ENIGMA3_mixed_se_wSA_Mean_rostralmiddlefrontal_surfavg_20190429.txt.gz	mr_ivw_ld_clumping	3	0.015754	-0.118852	0.15036	3	0.0686777	0.818565	16.6751	3.60108	0.165209	True	5e-06
strict_broad	regional cortex	ENIGMA3_mixed_se_wSA_Mean_superiorfrontal_surfavg_20190429.txt.gz	mr_ivw_ld_clumping	3	0.0650385	-0.070096	0.200173	3	0.0689474	0.345525	16.6751	3.14462	0.207565	True	5e-06
strict_broad	regional cortex	ENIGMA3_mixed_se_wSA_Mean_superiorparietal_surfavg_20190429.txt.gz	mr_ivw_ld_clumping	3	0.0256812	-0.110244	0.161606	3	0.0693507	0.711152	16.6751	0.346641	0.840868	True	5e-06
strict_broad	regional cortex	ENIGMA3_mixed_se_wSA_Mean_superiortemporal_surfavg_20190429.txt.gz	mr_ivw_ld_clumping	3	-0.0132747	-0.153191	0.126641	3	0.071387	0.852481	16.6751	0.181609	0.913196	True	5e-06
strict_broad	regional cortex	ENIGMA3_mixed_se_wSA_Mean_supramarginal_surfavg_20190429.txt.gz	mr_ivw_ld_clumping	3	-0.0471265	-0.183864	0.089611	3	0.0697653	0.499358	16.6751	2.74531	0.253433	True	5e-06
strict_broad	regional cortex	ENIGMA3_mixed_se_wSA_Mean_temporalpole_surfavg_20190429.txt.gz	mr_ivw_ld_clumping	3	-0.0277136	-0.164085	0.108658	3	0.0695784	0.690403	16.6751	0.817041	0.664633	True	5e-06
strict_broad	regional cortex	ENIGMA3_mixed_se_wSA_Mean_transversetemporal_surfavg_20190429.txt.gz	mr_ivw_ld_clumping	3	-0.0036104	-0.138065	0.130845	3	0.0686007	0.958027	16.6751	1.31666	0.517714	True	5e-06
strict_broad	regional cortex	ENIGMA3_mixed_se_wTHICK_Mean_bankssts_thickavg_20200522.txt.gz	mr_ivw_ld_clumping	3	0.0297013	-0.110184	0.169586	3	0.0713711	0.677299	16.6751	5.66963	0.0587294	True	5e-06
strict_broad	regional cortex	ENIGMA3_mixed_se_wTHICK_Mean_caudalanteriorcingulate_thickavg_20200522.txt.gz	mr_ivw_ld_clumping	3	0.0290742	-0.105324	0.163473	3	0.068572	0.671569	16.6751	1.76894	0.412932	True	5e-06
strict_broad	regional cortex	ENIGMA3_mixed_se_wTHICK_Mean_caudalmiddlefrontal_thickavg_20200522.txt.gz	mr_ivw_ld_clumping	3	-0.140065	-0.274652	-0.00547938	3	0.0686676	0.0413743	16.6751	0.244581	0.884891	True	5e-06
strict_broad	regional cortex	ENIGMA3_mixed_se_wTHICK_Mean_cuneus_thickavg_20200522.txt.gz	mr_ivw_ld_clumping	3	-0.00638139	-0.142952	0.130189	3	0.0696801	0.927031	16.6751	3.38899	0.183692	True	5e-06
strict_broad	regional cortex	ENIGMA3_mixed_se_wTHICK_Mean_entorhinal_thickavg_20200522.txt.gz	mr_ivw_ld_clumping	3	0.0227138	-0.113735	0.159163	3	0.0696182	0.744226	16.6751	0.419144	0.810931	True	5e-06
strict_broad	regional cortex	ENIGMA3_mixed_se_wTHICK_Mean_frontalpole_thickavg_20200522.txt.gz	mr_ivw_ld_clumping	3	0.00607821	-0.128302	0.140458	3	0.0685624	0.929358	16.6751	2.62637	0.268963	True	5e-06
strict_broad	regional cortex	ENIGMA3_mixed_se_wTHICK_Mean_fusiform_thickavg_20200522.txt.gz	mr_ivw_ld_clumping	3	0.0893321	-0.0452482	0.223912	3	0.0686646	0.193262	16.6751	8.8719	0.0118438	True	5e-06
strict_broad	regional cortex	ENIGMA3_mixed_se_wTHICK_Mean_inferiorparietal_thickavg_20200522.txt.gz	mr_ivw_ld_clumping	3	-0.0596852	-0.194538	0.0751676	3	0.0688037	0.385684	16.6751	8.76596	0.0124881	True	5e-06
strict_broad	regional cortex	ENIGMA3_mixed_se_wTHICK_Mean_inferiortemporal_thickavg_20200522.txt.gz	mr_ivw_ld_clumping	3	0.0315506	-0.103358	0.166459	3	0.068832	0.646686	16.6751	1.25618	0.533609	True	5e-06
strict_broad	regional cortex	ENIGMA3_mixed_se_wTHICK_Mean_insula_thickavg_20200522.txt.gz	mr_ivw_ld_clumping	3	0.0606525	-0.0758012	0.197106	3	0.0696205	0.383652	16.6751	0.277298	0.870534	True	5e-06
strict_broad	regional cortex	ENIGMA3_mixed_se_wTHICK_Mean_isthmuscingulate_thickavg_20200522.txt.gz	mr_ivw_ld_clumping	3	0.125064	-0.00979881	0.259927	3	0.0688088	0.0691318	16.6751	1.62344	0.444094	True	5e-06
strict_broad	regional cortex	ENIGMA3_mixed_se_wTHICK_Mean_lateraloccipital_thickavg_20200522.txt.gz	mr_ivw_ld_clumping	3	0.030087	-0.104812	0.164986	3	0.0688275	0.662012	16.6751	2.87176	0.237906	True	5e-06
strict_broad	regional cortex	ENIGMA3_mixed_se_wTHICK_Mean_lateralorbitofrontal_thickavg_20200522.txt.gz	mr_ivw_ld_clumping	3	0.118936	-0.0168924	0.254764	3	0.0693015	0.0861234	16.6751	0.0232802	0.988427	True	5e-06
strict_broad	regional cortex	ENIGMA3_mixed_se_wTHICK_Mean_lingual_thickavg_20200522.txt.gz	mr_ivw_ld_clumping	3	0.0260755	-0.110046	0.162197	3	0.0694509	0.707324	16.6751	1.0774	0.583505	True	5e-06
strict_broad	regional cortex	ENIGMA3_mixed_se_wTHICK_Mean_medialorbitofrontal_thickavg_20200522.txt.gz	mr_ivw_ld_clumping	3	0.110076	-0.026686	0.246838	3	0.0697779	0.114676	16.6751	2.23623	0.326895	True	5e-06
strict_broad	regional cortex	ENIGMA3_mixed_se_wTHICK_Mean_middletemporal_thickavg_20200522.txt.gz	mr_ivw_ld_clumping	3	-0.00966828	-0.147176	0.127839	3	0.0701583	0.890393	16.6751	3.86435	0.144833	True	5e-06
strict_broad	regional cortex	ENIGMA3_mixed_se_wTHICK_Mean_paracentral_thickavg_20200522.txt.gz	mr_ivw_ld_clumping	3	-0.135739	-0.270161	-0.00131685	3	0.0685839	0.0477975	16.6751	2.01897	0.364407	True	5e-06
strict_broad	regional cortex	ENIGMA3_mixed_se_wTHICK_Mean_parahippocampal_thickavg_20200522.txt.gz	mr_ivw_ld_clumping	3	0.0379477	-0.0989136	0.174809	3	0.0698285	0.586826	16.6751	0.403832	0.817163	True	5e-06
strict_broad	regional cortex	ENIGMA3_mixed_se_wTHICK_Mean_parsopercularis_thickavg_20200522.txt.gz	mr_ivw_ld_clumping	3	-0.0731602	-0.207653	0.061333	3	0.0686202	0.286351	16.6751	1.78379	0.409879	True	5e-06
strict_broad	regional cortex	ENIGMA3_mixed_se_wTHICK_Mean_parsorbitalis_thickavg_20200522.txt.gz	mr_ivw_ld_clumping	3	0.0964632	-0.0379251	0.230852	3	0.0685668	0.159471	16.6751	5.64796	0.0593692	True	5e-06
strict_broad	regional cortex	ENIGMA3_mixed_se_wTHICK_Mean_parstriangularis_thickavg_20200522.txt.gz	mr_ivw_ld_clumping	3	0.121049	-0.0133958	0.255493	3	0.0685954	0.077618	16.6751	6.50799	0.0386197	True	5e-06
strict_broad	regional cortex	ENIGMA3_mixed_se_wTHICK_Mean_pericalcarine_thickavg_20200522.txt.gz	mr_ivw_ld_clumping	3	-0.0223868	-0.160532	0.115758	3	0.0704834	0.750775	16.6751	5.92364	0.0517246	True	5e-06
strict_broad	regional cortex	ENIGMA3_mixed_se_wTHICK_Mean_postcentral_thickavg_20200522.txt.gz	mr_ivw_ld_clumping	3	-0.0898934	-0.227685	0.0478986	3	0.0703034	0.20102	16.6751	1.30277	0.521324	True	5e-06
strict_broad	regional cortex	ENIGMA3_mixed_se_wTHICK_Mean_posteriorcingulate_thickavg_20200522.txt.gz	mr_ivw_ld_clumping	3	0.022923	-0.111873	0.157719	3	0.0687745	0.738903	16.6751	6.08676	0.0476735	True	5e-06
strict_broad	regional cortex	ENIGMA3_mixed_se_wTHICK_Mean_precentral_thickavg_20200522.txt.gz	mr_ivw_ld_clumping	3	-0.159119	-0.295708	-0.0225307	3	0.0696893	0.0224147	16.6751	0.809453	0.667159	True	5e-06
strict_broad	regional cortex	ENIGMA3_mixed_se_wTHICK_Mean_precuneus_thickavg_20200522.txt.gz	mr_ivw_ld_clumping	3	-0.0583841	-0.192834	0.0760654	3	0.068598	0.394711	16.6751	3.06854	0.215613	True	5e-06
strict_broad	regional cortex	ENIGMA3_mixed_se_wTHICK_Mean_rostralanteriorcingulate_thickavg_20200522.txt.gz	mr_ivw_ld_clumping	3	0.03198	-0.102458	0.166418	3	0.0685922	0.641048	16.6751	1.45765	0.482476	True	5e-06
strict_broad	regional cortex	ENIGMA3_mixed_se_wTHICK_Mean_rostralmiddlefrontal_thickavg_20200522.txt.gz	mr_ivw_ld_clumping	3	0.0063761	-0.128692	0.141445	3	0.0689138	0.926283	16.6751	7.28272	0.0262166	True	5e-06
strict_broad	regional cortex	ENIGMA3_mixed_se_wTHICK_Mean_superiorfrontal_thickavg_20200522.txt.gz	mr_ivw_ld_clumping	3	-0.0118502	-0.147175	0.123475	3	0.0690447	0.863727	16.6751	0.21326	0.898858	True	5e-06
strict_broad	regional cortex	ENIGMA3_mixed_se_wTHICK_Mean_superiorparietal_thickavg_20200522.txt.gz	mr_ivw_ld_clumping	3	-0.0995491	-0.235288	0.0361896	3	0.0692557	0.1506	16.6751	1.64812	0.438646	True	5e-06
strict_broad	regional cortex	ENIGMA3_mixed_se_wTHICK_Mean_superiortemporal_thickavg_20200522.txt.gz	mr_ivw_ld_clumping	3	0.0287901	-0.110896	0.168476	3	0.0712696	0.686241	16.6751	1.35165	0.508737	True	5e-06
strict_broad	regional cortex	ENIGMA3_mixed_se_wTHICK_Mean_supramarginal_thickavg_20200522.txt.gz	mr_ivw_ld_clumping	3	-0.0523868	-0.189149	0.0843758	3	0.0697781	0.452796	16.6751	4.05806	0.131463	True	5e-06
strict_broad	regional cortex	ENIGMA3_mixed_se_wTHICK_Mean_temporalpole_thickavg_20200522.txt.gz	mr_ivw_ld_clumping	3	0.0595747	-0.0766822	0.195832	3	0.0695201	0.391477	16.6751	1.92168	0.382571	True	5e-06
strict_broad	regional cortex	ENIGMA3_mixed_se_wTHICK_Mean_transversetemporal_thickavg_20200522.txt.gz	mr_ivw_ld_clumping	3	-0.093325	-0.22794	0.0412899	3	0.0686823	0.174213	16.6751	1.80216	0.406131	True	5e-06
strict_broad	combined subcortex	accumbens_eur_z_ldsc_restricted_NG05SEP19.gz	mr_ivw_ld_clumping	1	#NUM!	#NUM!	#NUM!	#NUM!	#NUM!	#NUM!	#NUM!	#NUM!	#NUM!	only 1 snps for the following test	5e-06
strict_broad	combined subcortex	amygdala_eur_z_ldsc_restricted_NG05SEP19.gz	mr_ivw_ld_clumping	1	#NUM!	#NUM!	#NUM!	#NUM!	#NUM!	#NUM!	#NUM!	#NUM!	#NUM!	only 1 snps for the following test	5e-06
strict_broad	combined subcortex	brainstem_eur_z_ldsc_restricted_NG05SEP19.gz	mr_ivw_ld_clumping	1	#NUM!	#NUM!	#NUM!	#NUM!	#NUM!	#NUM!	#NUM!	#NUM!	#NUM!	only 1 snps for the following test	5e-06
strict_broad	combined subcortex	caudate_eur_z_ldsc_restricted_NG05SEP19.gz	mr_ivw_ld_clumping	1	#NUM!	#NUM!	#NUM!	#NUM!	#NUM!	#NUM!	#NUM!	#NUM!	#NUM!	only 1 snps for the following test	5e-06
strict_broad	combined subcortex	pallidum_eur_z_ldsc_restricted_NG05SEP19.gz	mr_ivw_ld_clumping	1	#NUM!	#NUM!	#NUM!	#NUM!	#NUM!	#NUM!	#NUM!	#NUM!	#NUM!	only 1 snps for the following test	5e-06
strict_broad	combined subcortex	putamen_eur_z_ldsc_restricted_NG05SEP19.gz	mr_ivw_ld_clumping	1	#NUM!	#NUM!	#NUM!	#NUM!	#NUM!	#NUM!	#NUM!	#NUM!	#NUM!	only 1 snps for the following test	5e-06
strict_broad	combined subcortex	thalamus_eur_z_ldsc_restricted_NG05SEP19.gz	mr_ivw_ld_clumping	1	#NUM!	#NUM!	#NUM!	#NUM!	#NUM!	#NUM!	#NUM!	#NUM!	#NUM!	only 1 snps for the following test	5e-06
strict_broad	left/right subcortex	left.insula,pheno31	mr_ivw_ld_clumping	3	-0.0194742	-0.177538	0.13859	3	0.0806462	0.809186	16.6751	0.74487	0.689054	True	5e-06
strict_broad	left/right subcortex	right.insula,pheno62	mr_ivw_ld_clumping	3	0.0196903	-0.138369	0.17775	3	0.080644	0.807105	16.6751	0.33457	0.845959	True	5e-06
strict_broad	left/right subcortex	Brain.stem,pheno68	mr_ivw_ld_clumping	3	0.121131	-0.0369367	0.279199	3	0.0806484	0.133106	16.6751	3.47989	0.17553	True	5e-06
strict_broad	left/right subcortex	left.thalamus.proper,pheno77	mr_ivw_ld_clumping	3	0.0591199	-0.0989438	0.217184	3	0.0806462	0.463512	16.6751	2.12643	0.345343	True	5e-06
strict_broad	left/right subcortex	left.caudate,pheno78	mr_ivw_ld_clumping	3	-0.0431744	-0.201614	0.115265	3	0.0808378	0.593281	16.6751	6.0087	0.0495708	True	5e-06
strict_broad	left/right subcortex	left.putamen,pheno79	mr_ivw_ld_clumping	3	0.0085029	-0.149561	0.166567	3	0.0806462	0.916031	16.6751	0.536729	0.764629	True	5e-06
strict_broad	left/right subcortex	left.pallidum,pheno80	mr_ivw_ld_clumping	3	-0.0252917	-0.183355	0.132772	3	0.0806462	0.753815	16.6751	4.84795	0.0885691	True	5e-06
strict_broad	left/right subcortex	left.hippocampus,pheno81	mr_ivw_ld_clumping	3	-0.130073	-0.288171	0.0280251	3	0.0806637	0.106846	16.6751	2.06144	0.35675	True	5e-06
strict_broad	left/right subcortex	left.amygdala,pheno82	mr_ivw_ld_clumping	3	0.0302656	-0.127798	0.188329	3	0.0806462	0.707446	16.6751	2.3097	0.315104	True	5e-06
strict_broad	left/right subcortex	left.accumbens.area,pheno83	mr_ivw_ld_clumping	3	0.078376	-0.0796834	0.236435	3	0.080644	0.331112	16.6751	5.71706	0.0573529	True	5e-06
strict_broad	left/right subcortex	right.thalamus.proper,pheno90	mr_ivw_ld_clumping	3	0.0555627	-0.102505	0.213631	3	0.0806484	0.490855	16.6751	4.05565	0.131622	True	5e-06
strict_broad	left/right subcortex	right.caudate,pheno91	mr_ivw_ld_clumping	3	-0.0314021	-0.190268	0.127464	3	0.0810554	0.698449	16.6751	4.25128	0.119357	True	5e-06
strict_broad	left/right subcortex	right.putamen,pheno92	mr_ivw_ld_clumping	3	-0.0268375	-0.184897	0.131222	3	0.080644	0.739293	16.6751	0.969883	0.615733	True	5e-06
strict_broad	left/right subcortex	right.pallidum,pheno93	mr_ivw_ld_clumping	3	0.0177497	-0.140318	0.175818	3	0.0806484	0.825803	16.6751	0.542609	0.762384	True	5e-06
strict_broad	left/right subcortex	right.hippocampus,pheno94	mr_ivw_ld_clumping	3	-0.12099	-0.279066	0.0370868	3	0.0806528	0.133581	16.6751	1.29155	0.524255	True	5e-06
strict_broad	left/right subcortex	right.amygdala,pheno95	mr_ivw_ld_clumping	3	-0.0790902	-0.237158	0.0789778	3	0.0806484	0.326751	16.6751	1.10567	0.575316	True	5e-06
strict_broad	left/right subcortex	right.accumbens.area,pheno96	mr_ivw_ld_clumping	3	0.0639956	-0.0940638	0.222055	3	0.080644	0.427454	16.6751	2.58652	0.274375	True	5e-06
PCGMM
exposure	outcome_type	outcome	method	snps_num	estimate	CILower	CIUpper	PCs	std_error	pvalue	Fstatistics	overdispersion	CochranQ	CochranQ_p	test_success	pva_cutoff
strict_broad	global cortical surface area	global cortical surface area	mr_pcgmm	4	-0.183745	-0.346095	-0.0213948	2	0.0828331	0.0265376	19.639	-1.79532	0.283952		True	5e-06
strict_broad	global cortical thickness	global cortical thickness	mr_pcgmm	4	0.0225849	-0.127433	0.172603	2	0.0765412	0.767941	19.622	-1.4396	0.34959		True	5e-06
strict_broad	regional cortex	ENIGMA3_mixed_se_wSA_Mean_bankssts_surfavg_20190429.txt.gz	mr_pcgmm	4	-0.0365401	-0.194086	0.121006	2	0.0803823	0.649412	19.5643	-1.83941	0.168825		True	5e-06
strict_broad	regional cortex	ENIGMA3_mixed_se_wSA_Mean_caudalanteriorcingulate_surfavg_20190429.txt.gz	mr_pcgmm	4	-0.0718323	-0.386385	0.24272	2	0.160489	0.654453	19.6164	1.61572	0.981547		True	5e-06
strict_broad	regional cortex	ENIGMA3_mixed_se_wSA_Mean_caudalmiddlefrontal_surfavg_20190429.txt.gz	mr_pcgmm	4	0.0373948	-0.113549	0.188339	2	0.0770136	0.627279	19.6209	-1.81508	0.174287		True	5e-06
strict_broad	regional cortex	ENIGMA3_mixed_se_wSA_Mean_cuneus_surfavg_20190429.txt.gz	mr_pcgmm	4	-0.0329203	-0.280976	0.215136	2	0.126561	0.794777	19.6139	0.790165	0.990044		True	5e-06
strict_broad	regional cortex	ENIGMA3_mixed_se_wSA_Mean_entorhinal_surfavg_20190429.txt.gz	mr_pcgmm	4	-0.111865	-0.271028	0.0472985	2	0.0812073	0.168351	19.4029	0	0.00730919		True	5e-06
strict_broad	regional cortex	ENIGMA3_mixed_se_wSA_Mean_frontalpole_surfavg_20190429.txt.gz	mr_pcgmm	4	0.0489243	-0.101858	0.199706	2	0.076931	0.524809	19.6218	-1.93457	0.123067		True	5e-06
strict_broad	regional cortex	ENIGMA3_mixed_se_wSA_Mean_fusiform_surfavg_20190429.txt.gz	mr_pcgmm	4	-0.0553437	-0.207379	0.0966917	2	0.0775705	0.475559	19.6047	-2.17041	0.0194447		True	5e-06
strict_broad	regional cortex	ENIGMA3_mixed_se_wSA_Mean_inferiorparietal_surfavg_20190429.txt.gz	mr_pcgmm	4	-0.0111114	-0.162234	0.140011	2	0.0771047	0.885415	19.6045	-2.07778	0.0497922		True	5e-06
strict_broad	regional cortex	ENIGMA3_mixed_se_wSA_Mean_inferiortemporal_surfavg_20190429.txt.gz	mr_pcgmm	4	-0.0470198	-0.218377	0.124337	2	0.0874286	0.59071	19.581	0.131198	0.999308		True	5e-06
strict_broad	regional cortex	ENIGMA3_mixed_se_wSA_Mean_insula_surfavg_20190429.txt.gz	mr_pcgmm	4	0.0423693	-0.195901	0.28064	2	0.121569	0.727449	19.6088	0.698382	0.991585		True	5e-06
strict_broad	regional cortex	ENIGMA3_mixed_se_wSA_Mean_isthmuscingulate_surfavg_20190429.txt.gz	mr_pcgmm	4	-0.0869977	-0.550226	0.376231	2	0.236345	0.712802	19.6259	4.08949	0.961373		True	5e-06
strict_broad	regional cortex	ENIGMA3_mixed_se_wSA_Mean_lateraloccipital_surfavg_20190429.txt.gz	mr_pcgmm	4	-0.0238332	-0.174263	0.126597	2	0.0767513	0.756162	19.6178	0	0.0251499		True	5e-06
strict_broad	regional cortex	ENIGMA3_mixed_se_wSA_Mean_lateralorbitofrontal_surfavg_20190429.txt.gz	mr_pcgmm	4	0.0363216	-0.352032	0.424675	2	0.198143	0.854555	19.6225	2.76115	0.968544		True	5e-06
strict_broad	regional cortex	ENIGMA3_mixed_se_wSA_Mean_lingual_surfavg_20190429.txt.gz	mr_pcgmm	4	-0.112875	-0.268636	0.0428851	2	0.0794712	0.155511	19.5973	-2.28243	0.0100577		True	5e-06
strict_broad	regional cortex	ENIGMA3_mixed_se_wSA_Mean_medialorbitofrontal_surfavg_20190429.txt.gz	mr_pcgmm	4	-0.109562	-0.752845	0.533721	2	0.328212	0.738519	19.6222	8.48086	0.943876		True	5e-06
strict_broad	regional cortex	ENIGMA3_mixed_se_wSA_Mean_middletemporal_surfavg_20190429.txt.gz	mr_pcgmm	4	-0.130347	-0.290039	0.0293457	2	0.0814772	0.109644	19.5764	-2.28268	0.0278928		True	5e-06
strict_broad	regional cortex	ENIGMA3_mixed_se_wSA_Mean_paracentral_surfavg_20190429.txt.gz	mr_pcgmm	4	0.0303451	-0.120331	0.181021	2	0.076877	0.693047	19.6236	-1.10727	0.506479		True	5e-06
strict_broad	regional cortex	ENIGMA3_mixed_se_wSA_Mean_parahippocampal_surfavg_20190429.txt.gz	mr_pcgmm	4	0.11913	-0.0394264	0.277687	2	0.0808977	0.140858	19.6189	-1.15553	0.505849		True	5e-06
strict_broad	regional cortex	ENIGMA3_mixed_se_wSA_Mean_parsopercularis_surfavg_20190429.txt.gz	mr_pcgmm	4	-0.133588	-0.536601	0.269425	2	0.205623	0.515902	19.6187	2.96339	0.965846		True	5e-06
strict_broad	regional cortex	ENIGMA3_mixed_se_wSA_Mean_parsorbitalis_surfavg_20190429.txt.gz	mr_pcgmm	4	0.210498	-0.794749	1.21575	2	0.512891	0.681501	19.6204	21.6394	0.957431		True	5e-06
strict_broad	regional cortex	ENIGMA3_mixed_se_wSA_Mean_parstriangularis_surfavg_20190429.txt.gz	mr_pcgmm	4	-0.0485549	-0.199479	0.102369	2	0.0770036	0.528332	19.6192	-1.48317	0.33341		True	5e-06
strict_broad	regional cortex	ENIGMA3_mixed_se_wSA_Mean_pericalcarine_surfavg_20190429.txt.gz	mr_pcgmm	4	-0.0796445	-0.234224	0.0749354	2	0.0788687	0.312574	19.6122	0	8.11511e-05		True	5e-06
strict_broad	regional cortex	ENIGMA3_mixed_se_wSA_Mean_postcentral_surfavg_20190429.txt.gz	mr_pcgmm	4	0.169969	0.00598096	0.333957	2	0.0836689	0.0422096	19.5739	-2.35858	0.0376903		True	5e-06
strict_broad	regional cortex	ENIGMA3_mixed_se_wSA_Mean_posteriorcingulate_surfavg_20190429.txt.gz	mr_pcgmm	4	-0.0320028	-0.182393	0.118387	2	0.076731	0.676622	19.62	0	0.0274506		True	5e-06
strict_broad	regional cortex	ENIGMA3_mixed_se_wSA_Mean_precentral_surfavg_20190429.txt.gz	mr_pcgmm	4	0.133287	-0.026144	0.292717	2	0.0813436	0.101304	19.568	-1.86118	0.21803		True	5e-06
strict_broad	regional cortex	ENIGMA3_mixed_se_wSA_Mean_precuneus_surfavg_20190429.txt.gz	mr_pcgmm	4	-0.0300392	-0.180505	0.120427	2	0.0767697	0.695583	19.6201	-0.999616	0.562571		True	5e-06
strict_broad	regional cortex	ENIGMA3_mixed_se_wSA_Mean_rostralanteriorcingulate_surfavg_20190429.txt.gz	mr_pcgmm	4	-0.059036	-0.210786	0.0927139	2	0.0774249	0.445765	19.6187	-0.949938	0.586259		True	5e-06
strict_broad	regional cortex	ENIGMA3_mixed_se_wSA_Mean_rostralmiddlefrontal_surfavg_20190429.txt.gz	mr_pcgmm	4	0.0375064	-0.321037	0.39605	2	0.182934	0.837551	19.6126	2.26776	0.971979		True	5e-06
strict_broad	regional cortex	ENIGMA3_mixed_se_wSA_Mean_superiorfrontal_surfavg_20190429.txt.gz	mr_pcgmm	4	0.0767393	-0.166967	0.320446	2	0.124342	0.537128	19.6177	0.754896	0.991658		True	5e-06
strict_broad	regional cortex	ENIGMA3_mixed_se_wSA_Mean_superiorparietal_surfavg_20190429.txt.gz	mr_pcgmm	4	0.00870402	-0.143594	0.161002	2	0.0777046	0.910812	19.5594	-1.95244	0.117971		True	5e-06
strict_broad	regional cortex	ENIGMA3_mixed_se_wSA_Mean_superiortemporal_surfavg_20190429.txt.gz	mr_pcgmm	4	-0.00840665	-0.165706	0.148892	2	0.0802561	0.916576	19.5085	-1.86745	0.163389		True	5e-06
strict_broad	regional cortex	ENIGMA3_mixed_se_wSA_Mean_supramarginal_surfavg_20190429.txt.gz	mr_pcgmm	4	-0.0271056	-0.429519	0.375307	2	0.205317	0.89497	19.562	2.88048	0.967751		True	5e-06
strict_broad	regional cortex	ENIGMA3_mixed_se_wSA_Mean_temporalpole_surfavg_20190429.txt.gz	mr_pcgmm	4	-0.036766	-0.189507	0.115975	2	0.0779304	0.637084	19.6129	-1.02103	0.54814		True	5e-06
strict_broad	regional cortex	ENIGMA3_mixed_se_wSA_Mean_transversetemporal_surfavg_20190429.txt.gz	mr_pcgmm	4	0.022479	-0.127953	0.172911	2	0.0767523	0.769616	19.5994	-0.0810846	0.959877		True	5e-06
strict_broad	regional cortex	ENIGMA3_mixed_se_wTHICK_Mean_bankssts_thickavg_20200522.txt.gz	mr_pcgmm	4	-0.0483093	-0.205765	0.109147	2	0.0803361	0.547614	19.5616	-2.0052	0.0971803		True	5e-06
strict_broad	regional cortex	ENIGMA3_mixed_se_wTHICK_Mean_caudalanteriorcingulate_thickavg_20200522.txt.gz	mr_pcgmm	4	-0.00210105	-0.152181	0.147979	2	0.0765728	0.97811	19.6143	0	0.0162231		True	5e-06
strict_broad	regional cortex	ENIGMA3_mixed_se_wTHICK_Mean_caudalmiddlefrontal_thickavg_20200522.txt.gz	mr_pcgmm	4	-0.139828	-0.29635	0.0166938	2	0.0798595	0.079959	19.6188	-1.61431	0.328884		True	5e-06
strict_broad	regional cortex	ENIGMA3_mixed_se_wTHICK_Mean_cuneus_thickavg_20200522.txt.gz	mr_pcgmm	4	-0.071378	-0.226136	0.0833799	2	0.0789596	0.366005	19.5457	-1.2322	0.465264		True	5e-06
strict_broad	regional cortex	ENIGMA3_mixed_se_wTHICK_Mean_entorhinal_thickavg_20200522.txt.gz	mr_pcgmm	4	0.00536817	-0.148928	0.159665	2	0.0787242	0.945635	19.3984	-1.55383	0.334221		True	5e-06
strict_broad	regional cortex	ENIGMA3_mixed_se_wTHICK_Mean_frontalpole_thickavg_20200522.txt.gz	mr_pcgmm	4	0.063343	-0.162402	0.289088	2	0.115178	0.58235	19.6217	0.592651	0.9913		True	5e-06
strict_broad	regional cortex	ENIGMA3_mixed_se_wTHICK_Mean_fusiform_thickavg_20200522.txt.gz	mr_pcgmm	4	0.210418	-0.607869	1.02871	2	0.417501	0.614265	19.5995	14.0409	0.956619		True	5e-06
strict_broad	regional cortex	ENIGMA3_mixed_se_wTHICK_Mean_inferiorparietal_thickavg_20200522.txt.gz	mr_pcgmm	4	-0.137243	-0.374828	0.100342	2	0.121219	0.257554	19.6016	0.667711	0.989174		True	5e-06
strict_broad	regional cortex	ENIGMA3_mixed_se_wTHICK_Mean_inferiortemporal_thickavg_20200522.txt.gz	mr_pcgmm	4	0.00780788	-0.187177	0.202793	2	0.0994842	0.937443	19.581	0.316442	0.996623		True	5e-06
strict_broad	regional cortex	ENIGMA3_mixed_se_wTHICK_Mean_insula_thickavg_20200522.txt.gz	mr_pcgmm	4	0.053444	-0.099851	0.206739	2	0.0782131	0.49441	19.6158	-1.42634	0.361181		True	5e-06
strict_broad	regional cortex	ENIGMA3_mixed_se_wTHICK_Mean_isthmuscingulate_thickavg_20200522.txt.gz	mr_pcgmm	4	0.0904058	-0.0633698	0.244181	2	0.0784584	0.249207	19.5528	0	0.00159749		True	5e-06
strict_broad	regional cortex	ENIGMA3_mixed_se_wTHICK_Mean_lateraloccipital_thickavg_20200522.txt.gz	mr_pcgmm	4	-0.00650937	-0.34744	0.334421	2	0.173947	0.970149	19.5517	1.98189	0.97564		True	5e-06
strict_broad	regional cortex	ENIGMA3_mixed_se_wTHICK_Mean_lateralorbitofrontal_thickavg_20200522.txt.gz	mr_pcgmm	4	0.13756	-0.020576	0.295695	2	0.0806829	0.0882054	19.5645	-2.00967	0.161715		True	5e-06
strict_broad	regional cortex	ENIGMA3_mixed_se_wTHICK_Mean_lingual_thickavg_20200522.txt.gz	mr_pcgmm	4	-0.0202836	-0.173166	0.132599	2	0.0780028	0.794836	19.5302	-2.07051	0.0718631		True	5e-06
strict_broad	regional cortex	ENIGMA3_mixed_se_wTHICK_Mean_medialorbitofrontal_thickavg_20200522.txt.gz	mr_pcgmm	4	0.13807	-0.0910854	0.367226	2	0.116918	0.237638	19.5689	0.552351	0.995445		True	5e-06
strict_broad	regional cortex	ENIGMA3_mixed_se_wTHICK_Mean_middletemporal_thickavg_20200522.txt.gz	mr_pcgmm	4	-0.0598011	-0.214908	0.0953059	2	0.0791377	0.449854	19.5737	-1.40982	0.375267		True	5e-06
strict_broad	regional cortex	ENIGMA3_mixed_se_wTHICK_Mean_paracentral_thickavg_20200522.txt.gz	mr_pcgmm	4	-0.177208	-0.337222	-0.0171936	2	0.0816415	0.0299643	19.6207	-1.39567	0.444436		True	5e-06
strict_broad	regional cortex	ENIGMA3_mixed_se_wTHICK_Mean_parahippocampal_thickavg_20200522.txt.gz	mr_pcgmm	4	0.0223272	-0.130706	0.17536	2	0.0780796	0.774913	19.6117	-1.71794	0.21547		True	5e-06
strict_broad	regional cortex	ENIGMA3_mixed_se_wTHICK_Mean_parsopercularis_thickavg_20200522.txt.gz	mr_pcgmm	4	-0.0399824	-0.194021	0.114056	2	0.0785926	0.610942	19.617	0.0213013	0.999982		True	5e-06
strict_broad	regional cortex	ENIGMA3_mixed_se_wTHICK_Mean_parsorbitalis_thickavg_20200522.txt.gz	mr_pcgmm	4	0.0665054	-0.196928	0.329939	2	0.134407	0.620738	19.6203	0.986757	0.988445		True	5e-06
strict_broad	regional cortex	ENIGMA3_mixed_se_wTHICK_Mean_parstriangularis_thickavg_20200522.txt.gz	mr_pcgmm	4	0.218182	-0.0110757	0.447441	2	0.116971	0.0621427	19.6186	0.531962	0.996964		True	5e-06
strict_broad	regional cortex	ENIGMA3_mixed_se_wTHICK_Mean_pericalcarine_thickavg_20200522.txt.gz	mr_pcgmm	4	-0.0716631	-0.228128	0.0848022	2	0.0798307	0.369352	19.5529	-0.898406	0.629258		True	5e-06
strict_broad	regional cortex	ENIGMA3_mixed_se_wTHICK_Mean_postcentral_thickavg_20200522.txt.gz	mr_pcgmm	4	-0.111287	-0.269007	0.0464325	2	0.0804706	0.16668	19.6408	-1.6288	0.294769		True	5e-06
strict_broad	regional cortex	ENIGMA3_mixed_se_wTHICK_Mean_posteriorcingulate_thickavg_20200522.txt.gz	mr_pcgmm	4	-0.0283081	-0.735732	0.679116	2	0.360937	0.937486	19.5545	10.3714	0.943184		True	5e-06
strict_broad	regional cortex	ENIGMA3_mixed_se_wTHICK_Mean_precentral_thickavg_20200522.txt.gz	mr_pcgmm	4	-0.175251	-0.407791	0.0572887	2	0.118645	0.139647	19.6347	0.568741	0.990909		True	5e-06
strict_broad	regional cortex	ENIGMA3_mixed_se_wTHICK_Mean_precuneus_thickavg_20200522.txt.gz	mr_pcgmm	4	-0.0479063	-0.466307	0.370494	2	0.213474	0.822436	19.6194	3.29072	0.967311		True	5e-06
strict_broad	regional cortex	ENIGMA3_mixed_se_wTHICK_Mean_rostralanteriorcingulate_thickavg_20200522.txt.gz	mr_pcgmm	4	0.0187897	-0.131447	0.169027	2	0.0766529	0.806358	19.6145	-2.08627	0.0457955		True	5e-06
strict_broad	regional cortex	ENIGMA3_mixed_se_wTHICK_Mean_rostralmiddlefrontal_thickavg_20200522.txt.gz	mr_pcgmm	4	-0.00924873	-0.748865	0.730367	2	0.377362	0.980447	19.5289	11.3294	0.939486		True	5e-06
strict_broad	regional cortex	ENIGMA3_mixed_se_wTHICK_Mean_superiorfrontal_thickavg_20200522.txt.gz	mr_pcgmm	4	0.0454085	-0.107104	0.197921	2	0.0778138	0.559521	19.5311	0	1.90465e-08		True	5e-06
strict_broad	regional cortex	ENIGMA3_mixed_se_wTHICK_Mean_superiorparietal_thickavg_20200522.txt.gz	mr_pcgmm	4	-0.119054	-0.275808	0.0376995	2	0.079978	0.136595	19.541	-1.75251	0.260482		True	5e-06
strict_broad	regional cortex	ENIGMA3_mixed_se_wTHICK_Mean_superiortemporal_thickavg_20200522.txt.gz	mr_pcgmm	4	0.039462	-0.118059	0.196983	2	0.0803692	0.62342	19.5069	-1.26921	0.446599		True	5e-06
strict_broad	regional cortex	ENIGMA3_mixed_se_wTHICK_Mean_supramarginal_thickavg_20200522.txt.gz	mr_pcgmm	4	-0.0958145	-0.252733	0.061104	2	0.0800619	0.231402	19.4713	-0.208823	0.894212		True	5e-06
strict_broad	regional cortex	ENIGMA3_mixed_se_wTHICK_Mean_temporalpole_thickavg_20200522.txt.gz	mr_pcgmm	4	0.0933657	-0.0616144	0.248346	2	0.079073	0.237701	19.6119	-1.52053	0.336321		True	5e-06
strict_broad	regional cortex	ENIGMA3_mixed_se_wTHICK_Mean_transversetemporal_thickavg_20200522.txt.gz	mr_pcgmm	4	-0.122664	-0.359753	0.114424	2	0.120966	0.310562	19.6011	0.674889	0.989157		True	5e-06
strict_broad	combined subcortex	accumbens_eur_z_ldsc_restricted_NG05SEP19.gz	mr_pcgmm	1	#NUM!	#NUM!	#NUM!	#NUM!	#NUM!	#NUM!	#NUM!	#NUM!	#NUM!	#NUM!	only 1 snps for the following test	5e-06
strict_broad	combined subcortex	amygdala_eur_z_ldsc_restricted_NG05SEP19.gz	mr_pcgmm	1	#NUM!	#NUM!	#NUM!	#NUM!	#NUM!	#NUM!	#NUM!	#NUM!	#NUM!	#NUM!	only 1 snps for the following test	5e-06
strict_broad	combined subcortex	brainstem_eur_z_ldsc_restricted_NG05SEP19.gz	mr_pcgmm	1	#NUM!	#NUM!	#NUM!	#NUM!	#NUM!	#NUM!	#NUM!	#NUM!	#NUM!	#NUM!	only 1 snps for the following test	5e-06
strict_broad	combined subcortex	caudate_eur_z_ldsc_restricted_NG05SEP19.gz	mr_pcgmm	1	#NUM!	#NUM!	#NUM!	#NUM!	#NUM!	#NUM!	#NUM!	#NUM!	#NUM!	#NUM!	only 1 snps for the following test	5e-06
strict_broad	combined subcortex	pallidum_eur_z_ldsc_restricted_NG05SEP19.gz	mr_pcgmm	1	#NUM!	#NUM!	#NUM!	#NUM!	#NUM!	#NUM!	#NUM!	#NUM!	#NUM!	#NUM!	only 1 snps for the following test	5e-06
strict_broad	combined subcortex	putamen_eur_z_ldsc_restricted_NG05SEP19.gz	mr_pcgmm	1	#NUM!	#NUM!	#NUM!	#NUM!	#NUM!	#NUM!	#NUM!	#NUM!	#NUM!	#NUM!	only 1 snps for the following test	5e-06
strict_broad	combined subcortex	thalamus_eur_z_ldsc_restricted_NG05SEP19.gz	mr_pcgmm	1	#NUM!	#NUM!	#NUM!	#NUM!	#NUM!	#NUM!	#NUM!	#NUM!	#NUM!	#NUM!	only 1 snps for the following test	5e-06
strict_broad	left/right subcortex	left.insula,pheno31	mr_pcgmm	4	0.0109746	-0.167922	0.189871	2	0.0912752	0.904296	19.4013	-2.02447	0.296195		True	5e-06
strict_broad	left/right subcortex	right.insula,pheno62	mr_pcgmm	4	0.0507576	-0.128813	0.230328	2	0.0916193	0.579575	19.4013	-2.64375	0.0853379		True	5e-06
strict_broad	left/right subcortex	Brain.stem,pheno68	mr_pcgmm	4	0.143075	-0.370973	0.657124	2	0.262275	0.585398	19.4013	3.19269	0.99025		True	5e-06
strict_broad	left/right subcortex	left.thalamus.proper,pheno77	mr_pcgmm	4	0.0474658	-0.132017	0.226948	2	0.0915743	0.604227	19.4013	-0.0762003	0.972672		True	5e-06
strict_broad	left/right subcortex	left.caudate,pheno78	mr_pcgmm	4	-0.103783	-0.405397	0.197831	2	0.153888	0.500052	19.4007	0.789124	0.993075		True	5e-06
strict_broad	left/right subcortex	left.putamen,pheno79	mr_pcgmm	4	0.00875083	-0.170132	0.187633	2	0.0912683	0.923616	19.4013	-1.2481	0.570164		True	5e-06
strict_broad	left/right subcortex	left.pallidum,pheno80	mr_pcgmm	4	-0.0991587	-0.865624	0.667307	2	0.391061	0.799833	19.4013	7.74509	0.97303		True	5e-06
strict_broad	left/right subcortex	left.hippocampus,pheno81	mr_pcgmm	4	-0.156433	-0.341982	0.0291165	2	0.0946696	0.098452	19.4013	-2.65948	0.137365		True	5e-06
strict_broad	left/right subcortex	left.amygdala,pheno82	mr_pcgmm	4	0.0178688	-0.273127	0.308864	2	0.14847	0.904204	19.4013	0.722594	0.995997		True	5e-06
strict_broad	left/right subcortex	left.accumbens.area,pheno83	mr_pcgmm	4	0.0710367	-0.570247	0.712321	2	0.327192	0.828122	19.4013	5.27654	0.976716		True	5e-06
strict_broad	left/right subcortex	right.thalamus.proper,pheno90	mr_pcgmm	4	0.00503478	-0.486779	0.496849	2	0.25093	0.983992	19.4013	2.90986	0.985307		True	5e-06
strict_broad	left/right subcortex	right.caudate,pheno91	mr_pcgmm	4	-0.0713081	-0.252491	0.109875	2	0.0924419	0.44048	19.3999	-2.56086	0.121113		True	5e-06
strict_broad	left/right subcortex	right.putamen,pheno92	mr_pcgmm	4	-0.0105943	-0.195257	0.174068	2	0.0942173	0.91047	19.4013	0.0286326	0.99997		True	5e-06
strict_broad	left/right subcortex	right.pallidum,pheno93	mr_pcgmm	4	0.0020693	-0.1768	0.180939	2	0.0912618	0.98191	19.4013	-2.62182	0.0857236		True	5e-06
strict_broad	left/right subcortex	right.hippocampus,pheno94	mr_pcgmm	4	-0.144855	-0.329448	0.0397383	2	0.0941819	0.124041	19.4013	-2.8409	0.0689387		True	5e-06
strict_broad	left/right subcortex	right.amygdala,pheno95	mr_pcgmm	4	-0.0750987	-0.362203	0.212006	2	0.146485	0.60818	19.4013	0.684176	0.997242		True	5e-06
strict_broad	left/right subcortex	right.accumbens.area,pheno96	mr_pcgmm	4	0.00680827	-0.172063	0.18568	2	0.0912628	0.940532	19.4013	-2.68109	0.0650433		True	5e-06
